# Genomic surveillance reveals early detection and transition of Delta to Omicron Lineages of SARS-CoV-2 Variants in wastewater treatment plants of Pune, India

**DOI:** 10.1101/2023.02.21.23286222

**Authors:** Vinay Rajput, Rinka Pramanik, Vinita Malik, Rakeshkumar Yadav, Pradnya Kadam, Unnati Bhalerao, Manisha Tupekar, Dipti Deshpande, Priyanki Shah, LS Shashidhara, Radhika Boargaonkar, Dhawal Patil, Saurabh Kale, Asim Bhalerao, Nidhi Jain, Sanjay Kamble, Syed Dastager, Krishanpal Karmodiya, Mahesh Dharne

## Abstract

The COVID-19 pandemic has emphasized the urgency for rapid public health surveillance methods in early detection and monitoring of the transmission of infectious diseases. The wastewater-based epidemiology (WBE) has emerged as a promising tool to analyze and enumerate the prevalence of infectious pathogens in a population ahead of time. In the present study, real time quantitative polymerase chain reaction (RT-qPCR) and Illumina sequencing was performed to determine the SARS-CoV-2 load trend and dynamics of variants over a longitudinal scale in 442 wastewater (WW) samples collected from 10 sewage treatment plants (STPs) of Pune city, India, during November 2021 to April-2022. In total 426 distinct lineages representing 17 highly transmissible variants of SARS-CoV-2 were identified. The SARS-CoV-2 Omicron variant fragments were detected in WW samples prior to its detection in clinical cases. Moreover, highly contagious sub-lineages of Omicron, such as BA.2.12 (0.8-0.25%), BA.2.38 (0.8-1.0%), BA.2.75 (0.01-0.02%), BA.3 (0.09-6.3%), BA.4 (0.24-0.29%), and XBB (0.01-13.7%) fragments were significantly detected. The longitudinal analysis also suggested the presence of the BA.5 lineage in November 2021, which was not reported in the clinical settings throughout the duration of this study, indicative of silent variant persistence. Overall, the present study demonstrated the practicality of WBE in early detection of SARS CoV-2 variants, which could be useful in tracking future outbreaks of SARS-CoV-2. Such approaches could be implicated in the monitoring of the infectious agents before they appear in clinical cases.

**Highlights:**

□ Omicron fragments were detected in the sewershed samples prior to clinical samples.
□ Omicron sub-lineages BA.2.12, BA.2.38, BA.2.75, BA.3, BA.4, and XBB were prevalent.
□ Lineage composition analysis indicated transition from Delta to Omicron variant indicated cause of third wave in India.
□ Overall, 426 lineages of 17 highly transmissible variants of SARS-CoV-2 were detected in the study.

## Supplementary material for "Genomic surveillance reveals early detection and transition of Delta to Omicron Lineages of SARS-CoV-2 Variants in wastewater treatment plants of Pune, India": Supplemantry_File_1 (part 1 of 3)

### Sheet: Table.S1-Sampling_Locations
Supplementary Information for “Genomic surveillance reveals early detection and transition of Delta to Omicron Lineages of SARS-CoV-2 Variants in wastewater treatment plants of Pune, India"
Supplementary Table S1: STP location details and its capacity in MLD.
S. No.	STP name	GPS coordinates	Type of treatment technology (secondary+tertiary treatment)	Flow rate (Avg. MLD)
1	New Naidu STP	18°31'57.10"N 73°52'7.07"E	ASP	115
2	Old Naidu STP	18°31'57.10"N 73°52'7.07"E	ASP	90
3	Tanajiwadi STP	18°32'15.08"N 73°51'11.73"E	Biotower +EAP	17
4	Vitthalwadi STP	18°29'13.91"N 73°49'42.32"E	ASP	32
5	Erandwane STP	18°30'14.14"N 73°50'5.00"E	ASP	50
6	Kharadi STP	18°32'51.86"N 73°57'1.97"E	SBR	40
7	Mundhwa STP	18°32'1.38"N 73°56'2.73"E	SBR (C-Tech)	45
8	BhairobaNala STP	18°32'19.78"N 73°54'7.65"E	ASP +Ar. Dig.	130
9	Baner STP	18°33'51.16"N 73°47'49.51"E	SBR	30
10	Bopodi STP	18°34'22.64"N 73°50'3.65"E	EAP with surface aerators	18

### Sheet: Table.S2 - Sample Metadata
Supplementary Information for “Genomic surveillance reveals early detection and transition of Delta to Omicron Lineages of SARS-CoV-2 Variants in wastewater treatment plants of Pune, India"
Supplementary Table S2: Samples metadata.
SeqID	SAMPLE ID	SAMPLE LOCATION	DATE OF SAMPLE COLLECTION	Result Result	N	RdRp	E	RnaseP	VTM copies/ml	Reference Genome Coverage	Clinical_Cases : 7-day Average
IP11213	STP-BI-30	BanerSTPinlet	2021-11-09	Negative	36.24	40.1	39.05	34.35	0.22344	12.3967	71
IP11138	STP-BI-31	BanerSTPinlet	2021-11-16	Negative	39.16	40.16	37.1	33.57	2.3912	27.9805	77
IP05123	STP-BI-32	BanerSTPinlet	2021-11-23	Negative	31.03	36.41	38.66	37.05	8.372	65.8462	61
IP05712	STP-BI-33	BanerSTPinlet	2021-11-30	Positive	30.81	34.88	34.14	34.77	13.188	86.5799	95
IP05907	STP-BI-34	BanerSTPinlet	2021-12-07	Negative	0	38.14	39.41	35.15	0.798	53.8876	121
IP06416	STP-BI-35	BanerSTPinlet	2021-12-14	Negative	35.65	38.62	39.63	34.37	1.1368	68.2741	73
IP06413	STP-BI-36	BanerSTPinlet	2021-12-16	Negative	34.47	38.83	38.11	38.43	1.176	71.0297	84
IP06424	STP-BI-37	BanerSTPinlet	2021-12-21	Negative	35.39	39.09	39.22	32.86	0.4368	74.9222	89
IP07471	STP-BI-38	BanerSTPinlet	2021-12-23	Negative	34.7	38.42	0	32.67	0.6692	82.1958	86
IP07457	STP-BI-39	BanerSTPinlet	2021-12-28	Negative	37.69	40.02	41.14	37	0.245	80.1592	164
IP08546	STP-BI-40	BanerSTPinlet	2021-12-30	Negative	37.91	37.82	37.73	37.98	1.09	87.2722	199
IP08118	STP-BI-41	BanerSTPinlet	2022-01-04	Negative	32.98	37.63	37.83	36.83	1.7192	84.3427	392
IP08127	STP-BI-42	BanerSTPinlet	2022-01-06	Negative	32.7	35.89	36.19	37.18	6.44	81.5738	1119
IP08131	STP-BI-43	BanerSTPinlet	2022-01-11	Negative	31.86	36.03	35.4	37.71	11.69	81.8246	2900
IP08529	STP-BI-44	BanerSTPinlet	2022-01-13	Negative	32.2	36.75	35.38	30.95	5.77	88.2219	3698
IP09767	STP-BI-45	BanerSTPinlet	2022-01-18	Positive	27.62	29.67	29.95	28.41	123	72.6482	4584
IP10725	STP-BI-45	BanerSTPinlet	2022-01-18	Positive	27.62	29.67	29.95	28.41	123	74.8386	4584
IP09741	STP-BI-46	BanerSTPinlet	2022-01-20	Positive	28.29	32.83	31.78	29.39	45.9	22.6566	4797
IP10738	STP-BI-47	BanerSTPinlet	2022-01-25	Positive	32.18	34.71	33.83	37.5	11.1	61.131	6144
IP10750	STP-BI-48	BanerSTPinlet	2022-01-27	Positive	32.97	33.17	33.66	37.29	17.3	70.7053	5924
IP10312	STP-BI-49	BanerSTPinlet	2022-02-01	Positive	29.92	35.37	33.44	28.67	12.9	77.514	4257
IP10730	STP-BI-51	BanerSTPinlet	2022-02-08	Positive	31.47	37.48	33.55	25.81	17	58.9105	2058
IP10768	STP-BI-52	BanerSTPinlet	2022-02-10	Positive	32.09	36.66	32.95	25.83	21.1	73.1532	1535
IP10755	STP-BI-53	BanerSTPinlet	2022-02-15	Positive	33.62	38.08	32.83	31.57	2.95	60.5357	798
IP10745	STP-BI-54	BanerSTPinlet	2022-02-17	Negative	34.41	39.84	35.96	31.53	0.603	58.0042	571
IP11662	STP-BI-55	BanerSTPinlet	2022-02-22	Negative	33.25	0	36.9	31.28	3.73	18.6403	282
IP11667	STP-BI-56	BanerSTPinlet	2022-02-24	Negative	34.44	38.02	37.26	32.57	1.09	17.617	255
IP11340	STP-BI-57	BanerSTPinlet	2022-03-01	Negative	33.62	37.33	35.57	29.36	3.22	3.40768	166
IP11320	STP-BI-58	BanerSTPinlet	2022-03-03	Negative	37.31	39.16	37.96	33.24	0.277	15.9081	106
IP11344	STP-BI-59	BanerSTPinlet	2022-03-08	Negative	34.43	38.97	36.61	32.16	3.64	6.598	68
IP11703	STP-BI-60	BanerSTPinlet	2022-03-10	Positive	34.05	40.94	33.59	31.6	8.54	17.52	60
IP11700	STP-BI-61	BanerSTPinlet	2022-03-15	Negative	35.52	38.86	37.39	26.39	1.35	21.1952	47
IP11742	STP-BI-62	BanerSTPinlet	2022-03-17	Negative	36.62	38.33	38.11	25.39	1.14	16.1355	42
IP11753	STP-BI-63	BanerSTPinlet	2022-03-22	Negative	38.44	37.14	39.12	29.02	0.644	20.6434	22
IP11785	STP-BI-64	BanerSTPinlet	2022-03-24	Negative	38.19	38.88	40.29	28.48	0.287	22.3523	16
IP11502	STP-BI-65	BanerSTPinlet	2022-03-29	Negative	36.22	38.79	39.47	30.54	1.47	4.90586	18
IP11826	STP-BI-66	BanerSTPinlet	2022-03-31	Negative	35.75	0	39.31	33.5	1.48	10.8986	14
IP11691	STP-BI-67	BanerSTPinlet	2022-04-05	Negative	37.11	0	39.59	33.74	0.0734	15.4734	11
IP11729	STP-BI-68	BanerSTPinlet	2022-04-07	Negative	37.69	0	41.99	36.43	0.0178	6.83209	22
IP11648	STP-BI-69	BanerSTPinlet	2022-04-12	Negative	37.27	0	38.92	33.28	1.64	8.12627	27
IP11719	STP-BI-70	BanerSTPinlet	2022-04-14	Negative	40.13	0	0	33.56	0.0641	20.2421	16
IP12570	STP-BI-71	BanerSTPinlet	2022-04-19	Negative	0	41	39	33.02	0.236	21.9276	21
IP12521	STP-BI-72	BanerSTPinlet	2022-04-21	Negative	0	0	0	34.47	0	14.7811	28
IP12526	STP-BI-73	BanerSTPinlet	2022-04-26	Negative	37.02	0	40.62	35.86	0.124	25.0978	28
IP12520	STP-BI-74	BanerSTPinlet	2022-04-28	Negative	37.85	41.7	0	33.91	0.0716	2.90941	30
IP11200	STP-BH-20	BhairobaNalaSTP	2021-11-01	Negative	0	0	37.45	31.85	0.7196	11.7112	103
IP11253	STP-BH-21	BhairobaNalaSTP	2021-11-15	Negative	0	0	39.46	35.34	1.1788	27.2514	127
IP05136	STP-BH-22	BhairobaNalaSTP	2021-11-22	Positive	32.54	34.96	35.2	34.9	7.672	61.3216	108
IP05706	STP-BH-23	BhairobaNalaSTP	2021-11-29	Negative	37.54	37.78	36.46	34.87	1.792	85.1018	134
IP05898	STP-BH-24	BhairobaNalaSTP	2021-12-06	Negative	36.15	0	40.55	0	0.22064	53.7973	117
IP06421	STP-BH-25	BhairobaNalaSTP	2021-12-13	Negative	38.98	39.05	0	36.77	0.1484	73.725	125
IP06404	STP-BH-26	BhairobaNalaSTP	2021-12-15	Negative	41.59	0	0	36.41	0.014224	75.1129	104
IP06423	STP-BH-27	BhairobaNalaSTP	2021-12-20	Negative	34.43	36.38	36.92	33.61	1.8004	73.3839	122
IP07460	STP-BH-28	BhairobaNalaSTP	2021-12-22	Negative	35.64	38.49	37.72	32.73	0.7532	81.022	145
IP07472	STP-BH-29	BhairobaNalaSTP	2021-12-27	Negative	35.72	36.61	36.23	34.84	2.65	80.5137	184
IP08550	STP-BH-30	BhairobaNalaSTP	2021-12-29	Negative	35.12	38.27	37.27	35.43	1.33	90.9173	255
IP08542	STP-BH-31	BhairobaNalaSTP	2022-01-03	Positive	31.73	34.71	35.1	37.07	7.252	91.5527	661
IP08112	STP-BH-32	BhairobaNalaSTP	2022-01-05	Positive	30.75	33.79	34.38	34.68	12.376	82.9917	1249
IP08110	STP-BH-33	BhairobaNalaSTP	2022-01-10	Positive	29.14	32.08	32.11	36.25	90.3	92.5827	4409
IP08536	STP-BH-34	BhairobaNalaSTP	2022-01-12	Positive	27.74	30.54	30.81	30.9	111	93.2783	5842
IP08538	STP-BH-35	BhairobaNalaSTP	2022-01-17	Positive	28.29	31.63	31.61	29.02	49.9	91.6229	8823
IP10597	STP-BH-36	BhairobaNalaSTP	2022-01-19	Positive	30.5	34.96	34.38	30.14	9.92	70.8926	9844
IP10749	STP-BH-37	BhairobaNalaSTP	2022-01-24	Positive	33.39	34.73	34.71	0	7.73	68.9496	10955
IP09772	STP-BH-38	BhairobaNalaSTP	2022-01-26	Positive	31.55	33.39	33.11	35.99	20.3	78.0825	10199
IP10777	STP-BH-39	BhairobaNalaSTP	2022-01-31	Positive	30.76	36.07	34.53	30.19	7	77.3735	6538
IP10335	STP-BH-40	BhairobaNalaSTP	2022-02-02	Positive	31.31	38.47	34.34	28.56	4.39	68.157	5166
IP10347	STP-BH-41	BhairobaNalaSTP	2022-02-07	Negative	33.15	36.73	36.29	29.98	6.05	73.7852	2732
IP10603	STP-BH-42	BhairobaNalaSTP	2022-02-09	Positive	31.71	36.39	33.55	26.25	17.7	70.732	2201
IP10727	STP-BH-44	BhairobaNalaSTP	2022-02-16	Positive	33.42	38.01	34.76	31.61	1.36	51.8577	890
IP11685	STP-BH-45	BhairobaNalaSTP	2022-02-21	Negative	34.81	39.29	35.27	30.86	3.88	13.6776	471
IP11678	STP-BH-46	BhairobaNalaSTP	2022-02-23	Negative	34.76	37.98	36.03	31.24	3.33	15.2827	403
IP11331	STP-BH-47	BhairobaNalaSTP	2022-02-28	Negative	34.76	37.83	36.49	31.89	2.03	11.5072	279
IP10726	STP-BH-48	BhairobaNalaSTP	2022-03-02	Positive	31.6	36.01	34.7	31.52	1.69	57.3989	201
IP11313	STP-BH-49	BhairobaNalaSTP	2022-03-07	Negative	34.27	35.91	35.49	32.22	6.98	34.03	159
IP11701	STP-BH-50	BhairobaNalaSTP	2022-03-09	Negative	34.18	39.45	35.91	31.7	4.32	12.3065	169
IP11745	STP-BH-51	BhairobaNalaSTP	2022-03-14	Negative	34.2	38.44	39.05	29.76	1.25	13.0221	146
IP11715	STP-BH-52	BhairobaNalaSTP	2022-03-16	Negative	36.69	38.91	39.05	28.73	0.736	16.8612	118
IP11754	STP-BH-53	BhairobaNalaSTP	2022-03-21	Negative	37.35	40.64	40.02	29.34	0.292	11.2196	29
IP11770	STP-BH-54	BhairobaNalaSTP	2022-03-23	Negative	38.65	0	39.41	29.58	0.426	14.935	26
IP11799	STP-BH-55	BhairobaNalaSTP	2022-03-28	Negative	0	39.25	38.95	30.63	1.91	18.9847	23
IP11490	STP-BH-56	BhairobaNalaSTP	2022-03-30	Negative	0	0	0	31.41	0	4.70521	16
IP11709	STP-BH-57	BhairobaNalaSTP	2022-04-04	Negative	37.35	0	0	33.61	0.0195	7.2267	35
IP11653	STP-BH-58	BhairobaNalaSTP	2022-04-06	Negative	34.64	0	0	35.51	0.152	8.52757	36
IP11727	STP-BH-59	BhairobaNalaSTP	2022-04-11	Negative	40.07	0	0	32.68	0.0665	19.3626	23
IP12566	STP-BH-59	BhairobaNalaSTP	2022-04-11	Negative	40.07	0	0	32.68	0.0665	49.8846	23
IP11711	STP-BH-60	BhairobaNalaSTP	2022-04-13	Negative	37.74	38.68	40.36	33	2.35	8.88205	22
IP12578	STP-BH-61	BhairobaNalaSTP	2022-04-18	Negative	39.6	39.2	38.9	31.05	0.41	67.438	16
IP12550	STP-BH-62	BhairobaNalaSTP	2022-04-20	Negative	38.97	0	39.2	32.1	0.441	21.6801	26
IP12538	STP-BH-63	BhairobaNalaSTP	2022-04-25	Negative	0	0	39.37	35.12	0.301	15.1089	32
IP12543	STP-BH-64	BhairobaNalaSTP	2022-04-27	Negative	40.14	0	40.61	34.65	0.0719	16.4766	27
IP07453	STP-BP-18	BopodiSTPinlet	2021-11-02	Negative	35.52	37.21	36.07	33.73	1.092	79.7779	22
IP07467	STP-BP-19	BopodiSTPinlet	2021-11-09	Negative	35.93	38.67	38.09	33.58	0.392	80.6575	24
IP05125	STP-BP-21	BopodiSTPinlet	2021-11-23	Positive	30.58	35.09	35.94	36.52	13.636	68.254	40
IP05709	STP-BP-22	BopodiSTPinlet	2021-11-30	Positive	30.76	34.68	34.08	33.76	14.084	89.8572	19
IP05889	STP-BP-23	BopodiSTPinlet	2021-12-07	Negative	33.11	37.54	36.25	33.83	2.5144	63.6358	22
IP06420	STP-BP-24	BopodiSTPinlet	2021-12-14	Negative	37.7	41.49	39.54	36.76	0.406	74.3705	38
IP06411	STP-BP-25	BopodiSTPinlet	2021-12-16	Negative	34.88	37.75	38.6	36.29	1.1508	68.5216	41
IP06425	STP-BP-26	BopodiSTPinlet	2021-12-21	Negative	33.81	39.14	39	32.45	0.728	73.8421	20
IP07459	STP-BP-27	BopodiSTPinlet	2021-12-23	Positive	33.81	34.3	36.86	34.37	4.172	81.7276	17
IP08552	STP-BP-29	BopodiSTPinlet	2021-12-30	Negative	35.82	36.09	36.27	34.87	3.1	79.6843	29
IP08119	STP-BP-30	BopodiSTPinlet	2022-01-04	Positive	29.72	32.91	33.69	34.85	21.056	86.9177	133
IP08132	STP-BP-31	BopodiSTPinlet	2022-01-06	Positive	29.59	31.97	33.01	37.18	57.12	86.5231	278
IP08133	STP-BP-32	BopodiSTPinlet	2022-01-11	Positive	28.5	31.63	30.73	28.06	147.7	91.4223	765
IP08514	STP-BP-33	BopodiSTPinlet	2022-01-13	Positive	27.82	30.34	30.08	30.48	135	93.6896	930
IP09735	STP-BP-34	BopodiSTPinlet	2022-01-18	Positive	27.19	29.84	30.05	29.5	121	90.2719	1287
IP09773	STP-BP-35	BopodiSTPinlet	2022-01-20	Positive	27.19	30.3	29.5	29.21	133	85.871	1398
IP09777	STP-BP-36	BopodiSTPinlet	2022-01-25	Positive	29.75	31.82	31.62	36.67	56.1	87.0648	1659
IP10737	STP-BP-37	BopodiSTPinlet	2022-01-27	Positive	29.91	31.25	31.12	36.98	73	92.5894	1584
IP10332	STP-BP-38	BopodiSTPinlet	2022-02-01	Positive	28.84	33.78	32.6	28.82	29.7	78.0591	986
IP10314	STP-BP-39	BopodiSTPinlet	2022-02-03	Positive	30.22	36.3	34.57	30.89	7.03	76.5274	816
IP10775	STP-BP-40	BopodiSTPinlet	2022-02-08	Positive	30.81	34.78	31.89	27.41	44.1	75.0527	416
IP10756	STP-BP-41	BopodiSTPinlet	2022-02-10	Positive	30.95	34.48	33.19	26.23	29	83.5736	287
IP10734	STP-BP-42	BopodiSTPinlet	2022-02-15	Positive	31.15	34.69	31.66	31.46	9.3	68.4112	133
IP10746	STP-BP-43	BopodiSTPinlet	2022-02-17	Positive	33.18	36.8	34.5	32.23	1.9	60.9772	113
IP11658	STP-BP-44	BopodiSTPinlet	2022-02-22	Positive	31.01	33.36	33.13	31.44	29	70.4377	81
IP11666	STP-BP-45	BopodiSTPinlet	2022-02-24	Negative	34.09	38.33	36.21	32.01	1.56	26.1345	56
IP11317	STP-BP-46	BopodiSTPinlet	2022-03-01	Negative	35.15	39.08	36.44	30.31	1.66	16.0218	54
IP11338	STP-BP-47	BopodiSTPinlet	2022-03-03	Positive	30.46	35.15	31.67	30.51	8.43	7.07956	42
IP11342	STP-BP-48	BopodiSTPinlet	2022-03-08	Negative	33.84	39.13	35.78	31.26	4.94	13.2495	24
IP11748	STP-BP-49	BopodiSTPinlet	2022-03-10	Negative	34.43	38.98	37.81	32	3.11	20.0047	23
IP11736	STP-BP-50	BopodiSTPinlet	2022-03-15	Negative	35.39	39.12	37.94	28.31	1.07	18.9881	9
IP11749	STP-BP-51	BopodiSTPinlet	2022-03-17	Negative	34.7	39.51	40.25	26.89	0.704	24.9741	6
IP11692	STP-BP-52	BopodiSTPinlet	2022-03-22	Negative	35.08	38.7	38.46	28.77	1.02	14.7744	6
IP11792	STP-BP-53	BopodiSTPinlet	2022-03-24	Negative	37.59	39.59	39.5	29.44	0.373	12.1259	6
IP11794	STP-BP-54	BopodiSTPinlet	2022-03-29	Negative	40.29	0	37.99	29.9	2.14	18.2858	4
IP11789	STP-BP-55	BopodiSTPinlet	2022-03-31	Negative	40	38.68	0	33.65	1.05	21.0146	5
IP11721	STP-BP-56	BopodiSTPinlet	2022-04-05	Negative	32.61	39.45	37.32	33.72	0.518	15.0553	6
IP11645	STP-BP-57	BopodiSTPinlet	2022-04-07	Negative	37.26	0	0	33.82	0.0209	5.053	7
IP11688	STP-BP-58	BopodiSTPinlet	2022-04-12	Negative	36.96	0	0	31.45	0.427	9.40039	6
IP11714	STP-BP-59	BopodiSTPinlet	2022-04-14	Negative	0	0	0	32.93	0	18.0383	4
IP12510	STP-BP-60	BopodiSTPinlet	2022-04-19	Negative	37.83	39.17	38.4	30.25	0.769	6.24686	7
IP12508	STP-BP-61	BopodiSTPinlet	2022-04-21	Negative	39.58	0	38	33.58	0.511	16.4766	9
IP12549	STP-BP-62	BopodiSTPinlet	2022-04-26	Negative	34.74	36.09	36.58	35.11	1.85	13.8548	5
IP12574	STP-BP-63	BopodiSTPinlet	2022-04-28	Negative	38.11	0	38.23	35.67	0.354	19.6569	4
IP11249	STP-ER-16	ErandwaneSTPinlet	2021-11-12	Negative	39.08	39.81	35.4	31.12	5.572	49.2559	65
IP11146	STP-ER-17	ErandwaneSTPinlet	2021-11-19	Negative	34.97	37.37	38.47	35.05	1.3076	29.0238	71
IP05129	STP-ER-18	ErandwaneSTPinlet	2021-11-26	Negative	33.32	36.53	38.72	34.01	2.6348	71.1032	63
IP05714	STP-ER-19	ErandwaneSTPinlet	2021-12-03	Negative	36.74	39.32	37.86	35.26	0.8008	87.3825	59
IP05908	STP-ER-20	ErandwaneSTPinlet	2021-12-10	Negative	35.28	38.26	37.52	34.63	1.064	78.7045	45
IP06408	STP-ER-21	ErandwaneSTPinlet	2021-12-14	Negative	37.62	39.61	40.9	34.96	0.3136	72.7385	57
IP06427	STP-ER-22	ErandwaneSTPinlet	2021-12-17	Negative	33.5	0	0	35.45	2.856	72.5412	75
IP06428	STP-ER-23	ErandwaneSTPinlet	2021-12-21	Negative	34.2	35.82	36.96	32.3	2.1672	71.5915	66
IP07466	STP-ER-24	ErandwaneSTPinlet	2021-12-24	Negative	37.08	40.06	34.86	0	13.412	77.5273	71
IP07446	STP-ER-25	ErandwaneSTPinlet	2021-12-28	Negative	34.56	36.54	36.82	35.24	0.32	80.7277	83
IP08545	STP-ER-26	ErandwaneSTPinlet	2021-12-31	Positive	31.05	33.54	34.6	34.43	2.54	91.0778	136
IP08115	STP-ER-27	ErandwaneSTPinlet	2022-01-04	Positive	29.6	31.03	32.12	33.2	50.4	89.5629	340
IP08125	STP-ER-28	ErandwaneSTPinlet	2022-01-07	Positive	29.48	31.41	32.5	36.45	76.72	92.0008	977
IP08136	STP-ER-29	ErandwaneSTPinlet	2022-01-11	Positive	30.78	33.22	32.9	36.92	47.25	90.5361	2091
IP08535	STP-ER-30	ErandwaneSTPinlet	2022-01-14	Positive	26.51	28.75	28.83	30.83	302	98.154	3034
IP09736	STP-ER-31	ErandwaneSTPinlet	2022-01-18	Positive	27.33	31.29	31.16	30.03	68.6	73.3304	4070
IP10723	STP-ER-32	ErandwaneSTPinlet	2022-01-21	Positive	26.4	28.84	27.67	31.27	295	95.4453	4987
IP09775	STP-ER-33	ErandwaneSTPinlet	2022-01-25	Positive	29.75	31.39	31.52	38.2	65.3	81.0053	5231
IP09758	STP-ER-34	ErandwaneSTPinlet	2022-01-28	Positive	29.74	30.59	30.49	31.48	106	96.5355	3974
IP10334	STP-ER-35	ErandwaneSTPinlet	2022-02-01	Positive	28.41	33.9	32.58	29.91	30.4	80.5036	2742
IP10315	STP-ER-36	ErandwaneSTPinlet	2022-02-04	Positive	29.73	33.94	32.93	29.8	23.9	79.6743	2087
IP10752	STP-ER-37	ErandwaneSTPinlet	2022-02-08	Positive	30.89	34.5	32.58	26.96	35.1	74.7249	1094
IP10614	STP-ER-38	ErandwaneSTPinlet	2022-02-11	Negative	33.44	37.31	36.1	29.83	5.33	67.0535	654
IP11687	STP-ER-40	ErandwaneSTPinlet	2022-02-18	Positive	32.29	35.22	33.11	30.89	4.55	41.8319	235
IP11660	STP-ER-41	ErandwaneSTPinlet	2022-02-22	Negative	33.24	37.03	35.65	32.42	5.3	45.4135	141
IP11661	STP-ER-42	ErandwaneSTPinlet	2022-02-25	Negative	33.94	39.14	37.31	31.19	0.958	26.4923	111
IP11326	STP-ER-43	ErandwaneSTPinlet	2022-03-01	Negative	33.51	37.01	37.01	30.83	2.39	20.0783	62
IP11309	STP-ER-44	ErandwaneSTPinlet	2022-03-04	Negative	40.81	40.41	38.13	32.25	0.253	12.37	29
IP11314	STP-ER-45	ErandwaneSTPinlet	2022-03-08	Negative	34.17	39.49	36.2	32.28	4.08	24.0745	52
IP11705	STP-ER-46	ErandwaneSTPinlet	2022-03-11	Negative	33.78	36.56	36.67	32.04	5.79	8.31355	56
IP11735	STP-ER-47	ErandwaneSTPinlet	2022-03-15	Negative	34.4	40.02	40.01	26.67	0.719	14.3731	19
IP11698	STP-ER-48	ErandwaneSTPinlet	2022-03-22	Negative	0	41.49	40.82	29.53	0.166	12.1994	4
IP11463	STP-ER-49	ErandwaneSTPinlet	2022-03-25	Negative	37.98	38.65	39.35	29.23	0.428	12.0958	3
IP11777	STP-ER-50	ErandwaneSTPinlet	2022-03-29	Negative	38.69	39.56	0	30.13	0.694	19.8408	9
IP11812	STP-ER-51	ErandwaneSTPinlet	2022-04-01	Negative	36.94	39.47	39.33	31.4	1.22	0	14
IP11718	STP-ER-52	ErandwaneSTPinlet	2022-04-05	Negative	35.43	40.34	39.2	33.15	0.113	28.9269	8
IP11651	STP-ER-53	ErandwaneSTPinlet	2022-04-08	Negative	35.04	39.54	40.18	33.16	0.119	11.6577	4
IP11723	STP-ER-54	ErandwaneSTPinlet	2022-04-12	Negative	41.25	0	0	32.01	0.0328	13.1024	9
IP11710	STP-ER-55	ErandwaneSTPinlet	2022-04-15	Negative	38.1	37.01	38.51	33.72	5.44	26.8869	9
IP12536	STP-ER-56	ErandwaneSTPinlet	2022-04-19	Negative	0	0	0	31.59	0	13.0321	7
IP12539	STP-ER-57	ErandwaneSTPinlet	2022-04-22	Negative	0	0	0	35.47	0	18.2925	12
IP12580	STP-ER-58	ErandwaneSTPinlet	2022-04-26	Negative	36.02	38.53	0	35.96	0.421	25.3486	10
IP11090	STP-KI-27	KharadiSTPinlet	2021-11-11	Negative	0	0	39.57	35.35	1.1032	15.5904	61
IP11096	STP-KI-28	KharadiSTPinlet	2021-11-18	Negative	38.71	0	38.72	34.83	1.1816	19.5666	85
IP05131	STP-KI-29	KharadiSTPinlet	2021-11-25	Negative	35.8	39.41	40.21	35.19	0.5096	54.3056	81
IP10316	STP-KI-29	KharadiSTPinlet	2021-11-25	Negative	35.8	39.41	40.21	35.19	0.5096	70.926	81
IP05894	STP-KI-30	KharadiSTPinlet	2021-12-09	Negative	39.5	0	36.56	32.78	1.7724	54.3825	50
IP06418	STP-KI-31	KharadiSTPinlet	2021-12-13	Negative	37.13	0	38.63	35.72	0.6188	70.8859	46
IP06412	STP-KI-32	KharadiSTPinlet	2021-12-16	Negative	35.86	40.35	38.67	36.54	0.5992	70.6919	62
IP06433	STP-KI-33	KharadiSTPinlet	2021-12-20	Negative	34.3	40.46	37.97	34.29	0.7168	73.0295	69
IP07447	STP-KI-34	KharadiSTPinlet	2021-12-23	Negative	34.87	37.92	37.79	33.75	0.9072	77.952	72
IP07462	STP-KI-35	KharadiSTPinlet	2021-12-27	Negative	36.21	39.02	39.58	35.93	0.545	84.4664	93
IP08005	STP-KI-36	KharadiSTPinlet	2021-12-30	Positive	33.09	34.39	33.41	34.29	13.6	64.7059	137
IP08007	STP-KI-37	KharadiSTPinlet	2022-01-03	Negative	32.46	35.22	36.59	36.97	4.228	87.7604	285
IP08128	STP-KI-38	KharadiSTPinlet	2022-01-06	Positive	29.97	31.91	32.98	35.92	56.56	88.981	826
IP08111	STP-KI-39	KharadiSTPinlet	2022-01-10	Positive	28.74	31.86	31.78	36.09	108.15	89.1683	2074
IP08539	STP-KI-40	KharadiSTPinlet	2022-01-13	Positive	26.37	28.05	27.73	29.93	471	94.432	2896
IP08518	STP-KI-41	KharadiSTPinlet	2022-01-17	Positive	28.02	31.43	30.77	29.56	65.3	92.7766	3688
IP09770	STP-KI-42	KharadiSTPinlet	2022-01-20	Positive	26.58	29.73	28.77	28.73	190	82.7275	4282
IP10743	STP-KI-43	KharadiSTPinlet	2022-01-24	Positive	31.79	34.17	33.06	36.12	16.4	78.7011	5061
IP09733	STP-KI-44	KharadiSTPinlet	2022-01-27	Positive	29.88	31.64	31.29	36.29	62.6	93.8167	4998
IP10757	STP-KI-45	KharadiSTPinlet	2022-01-31	Positive	28.83	33.9	32.3	29.37	30.9	85.6971	3783
IP10327	STP-KI-46	KharadiSTPinlet	2022-02-03	Positive	31.07	37.23	34.78	30.61	4.6	79.1827	2737
IP10343	STP-KI-47	KharadiSTPinlet	2022-02-07	Negative	32.85	35.96	35.16	30.71	9.78	71.1133	1762
IP10602	STP-KI-48	KharadiSTPinlet	2022-02-10	Positive	31.68	35.6	33.81	26.63	18	77.9153	1231
IP10770	STP-KI-49	KharadiSTPinlet	2022-02-14	Positive	33.09	37.16	33.63	31.9	2.39	69.5816	665
IP10594	STP-KI-50	KharadiSTPinlet	2022-02-17	Positive	33.51	37.51	34.76	32.19	1.45	64.4651	420
IP11683	STP-KI-51	KharadiSTPinlet	2022-02-21	Negative	33.26	37.53	35.37	31.61	5.31	19.3793	286
IP11684	STP-KI-52	KharadiSTPinlet	2022-02-24	Positive	29.35	34.16	33.7	31.58	16.1	23.5495	218
IP11335	STP-KI-53	KharadiSTPinlet	2022-02-28	Negative	34.97	37.06	36.01	32.22	2.73	14.0688	188
IP11330	STP-KI-54	KharadiSTPinlet	2022-03-03	Positive	30.79	35.06	31.86	31.36	7.56	17.4631	160
IP11311	STP-KI-55	KharadiSTPinlet	2022-03-07	Negative	32.9	38.03	35.11	31.97	7.76	16.8846	85
IP11743	STP-KI-56	KharadiSTPinlet	2022-03-10	Negative	35.22	39.18	37.5	31.71	2.5	19.1151	56
IP11744	STP-KI-57	KharadiSTPinlet	2022-03-14	Negative	36.79	37.85	37.1	27.71	1.79	16.383	60
IP11694	STP-KI-58	KharadiSTPinlet	2022-03-17	Negative	35.76	0	40.28	26.82	0.393	12.0791	37
IP11755	STP-KI-59	KharadiSTPinlet	2022-03-21	Negative	0	39.47	0	30.22	0.19	13.2829	16
IP11759	STP-KI-60	KharadiSTPinlet	2022-03-24	Negative	38.49	40.15	39.74	29.74	0.282	20.9678	29
IP11761	STP-KI-61	KharadiSTPinlet	2022-03-28	Negative	37.05	0	39.16	30.85	1.28	22.1617	25
IP11491	STP-KI-62	KharadiSTPinlet	2022-03-31	Negative	38.49	40.15	39.74	29.74	0.282	3.38428	10
IP11656	STP-KI-63	KharadiSTPinlet	2022-04-04	Negative	38.23	0	0	34.25	0.01	14.2461	16
IP11650	STP-KI-64	KharadiSTPinlet	2022-04-07	Negative	35.98	39.19	0	34.99	0.134	14.2394	21
IP11712	STP-KI-65	KharadiSTPinlet	2022-04-11	Negative	0	0	0	33.55	0	15.1022	22
IP11689	STP-KI-66	KharadiSTPinlet	2022-04-14	Negative	34.53	41.85	40.42	31.92	1.42	7.08625	13
IP12569	STP-KI-67	KharadiSTPinlet	2022-04-18	Negative	0	39.17	38.08	30.9	0.553	21.5564	8
IP12533	STP-KI-68	KharadiSTPinlet	2022-04-21	Negative	38.4	0	37	31.91	1.05	19.8542	12
IP12560	STP-KI-69	KharadiSTPinlet	2022-04-25	Negative	40.19	0	40.05	35.16	0.102	14.5905	15
IP12516	STP-KI-70	KharadiSTPinlet	2022-04-28	Negative	36.36	0	39.78	35.82	0.207	36.6217	15
IP11101	STP-MU-18	MundhwaSTPinlet	2021-11-11	Negative	0	0	38.91	35.99	1.6492	9.33351	55
IP07468	STP-MU-19	MundhwaSTPinlet	2021-11-18	Negative	35.39	37.3	36.45	35.58	7.168	82.7576	73
IP05130	STP-MU-20	MundhwaSTPinlet	2021-11-25	Negative	34.94	38.61	0	37.48	1.0752	90.9073	63
IP05903	STP-MU-21	MundhwaSTPinlet	2021-12-09	Negative	35.06	38.63	39.49	33.66	0.56	47.8547	67
IP10317	STP-MU-21	MundhwaSTPinlet	2021-12-09	Negative	35.06	38.63	39.49	33.66	0.56	72.1734	67
IP06417	STP-MU-22	MundhwaSTPinlet	2021-12-13	Negative	34.68	38.68	39.03	36.4	2.1756	73.2	79
IP06409	STP-MU-23	MundhwaSTPinlet	2021-12-16	Negative	36.17	38.54	40.03	36.16	0.5572	68.6821	81
IP06430	STP-MU-24	MundhwaSTPinlet	2021-12-20	Negative	37.96	39.53	37.94	34.07	0.4984	71.762	74
IP07450	STP-MU-25	MundhwaSTPinlet	2021-12-23	Negative	34.8	37.77	37.46	33.75	1.0472	79.8281	94
IP07439	STP-MU-26	MundhwaSTPinlet	2021-12-27	Negative	37.5	40.04	38.93	38.77	0.411	83.8277	102
IP08544	STP-MU-27	MundhwaSTPinlet	2021-12-30	Positive	33.9	35.05	34.86	34.95	6.91	86.9746	130
IP08541	STP-MU-28	MundhwaSTPinlet	2022-01-03	Negative	32.31	35.34	36.31	36.66	4.396	86.0415	282
IP08114	STP-MU-29	MundhwaSTPinlet	2022-01-06	Positive	29.68	31.71	32.48	36.83	68.88	74.4574	822
IP08108	STP-MU-30	MundhwaSTPinlet	2022-01-10	Positive	31.69	34.4	34.14	38.22	23.835	90.7702	2240
IP08513	STP-MU-31	MundhwaSTPinlet	2022-01-13	Positive	26.48	29.15	29.54	31.3	238	98.0771	3208
IP08521	STP-MU-32	MundhwaSTPinlet	2022-01-17	Positive	28.64	31.75	31.96	29.73	43.1	92.9572	4263
IP09750	STP-MU-33	MundhwaSTPinlet	2022-01-20	Positive	25.21	28.58	27.43	29.98	389	90.2786	5234
IP10740	STP-MU-34	MundhwaSTPinlet	2022-01-24	Positive	32.26	34.1	33.78	37.34	13	63.1542	6003
IP10776	STP-MU-35	MundhwaSTPinlet	2022-01-27	Positive	30.18	32.01	31.37	36.47	53.6	85.2991	5406
IP10763	STP-MU-36	MundhwaSTPinlet	2022-01-31	Positive	30.22	35.38	33.88	29.72	10.9	79.069	4104
IP10340	STP-MU-37	MundhwaSTPinlet	2022-02-03	Positive	30.29	36.5	33.84	30.37	8.25	72.772	3210
IP10325	STP-MU-38	MundhwaSTPinlet	2022-02-07	Negative	34.83	37.47	36.52	34.83	3.88	72.9592	1953
IP10731	STP-MU-39	MundhwaSTPinlet	2022-02-10	Positive	30.99	34.77	33.51	26.44	25	89.1482	1384
IP10742	STP-MU-40	MundhwaSTPinlet	2022-02-14	Positive	33.33	36.58	33.21	32.17	2.97	68.4379	778
IP10761	STP-MU-41	MundhwaSTPinlet	2022-02-17	Positive	33.88	37.2	33.75	32.17	2.06	80.1358	449
IP11665	STP-MU-42	MundhwaSTPinlet	2022-02-21	Negative	33.17	36.06	35.76	30.76	6.41	14.9684	292
IP11671	STP-MU-43	MundhwaSTPinlet	2022-02-24	Negative	34.66	38.58	38.21	31.7	0.712	13.6508	210
IP11341	STP-MU-44	MundhwaSTPinlet	2022-02-28	Negative	35.6	39.65	37.76	31.6	0.923	9.45056	232
IP11318	STP-MU-45	MundhwaSTPinlet	2022-03-03	Positive	30.46	32.97	30.97	31.12	12.3	22.6265	186
IP11327	STP-MU-46	MundhwaSTPinlet	2022-03-07	Negative	32.96	36.83	35.56	31.45	7.86	25.0309	100
IP11706	STP-MU-47	MundhwaSTPinlet	2022-03-10	Negative	34.65	37.03	36.79	32.07	4.31	18.3995	228
IP11717	STP-MU-48	MundhwaSTPinlet	2022-03-14	Negative	36.68	0	38.08	30.04	0.833	9.55423	201
IP11740	STP-MU-49	MundhwaSTPinlet	2022-03-17	Negative	35.3	39.11	37.41	27.58	1.3	12.5071	38
IP11707	STP-MU-50	MundhwaSTPinlet	2022-03-21	Negative	36.33	41.26	39.65	29.2	0.426	11.3534	13
IP11780	STP-MU-51	MundhwaSTPinlet	2022-03-24	Negative	0	0	40.84	29.76	0.279	14.9483	14
IP11449	STP-MU-52	MundhwaSTPinlet	2022-03-28	Negative	0	0	38.34	30.29	3.42	9.46059	12
IP11781	STP-MU-53	MundhwaSTPinlet	2022-03-31	Negative	0	38.7	41.32	34.09	1.29	19.4195	13
IP11725	STP-MU-54	MundhwaSTPinlet	2022-04-04	Negative	37.03	39.77	38.38	33.56	0.156	10.1963	16
IP09769	STP-MU-55	MundhwaSTPinlet	2022-04-07	Negative	39.78	0	0	35.94	0.0031	90.8003	12
IP11642	STP-MU-56	MundhwaSTPinlet	2022-04-11	Negative	38.51	39.56	39.11	33.11	2.11	15.6539	10
IP11639	STP-MU-57	MundhwaSTPinlet	2022-04-14	Negative	0	0	0	33.22	0	29.6325	8
IP12514	STP-MU-58	MundhwaSTPinlet	2022-04-18	Negative	0	0	0	33.15	0	15.6372	6
IP12522	STP-MU-59	MundhwaSTPinlet	2022-04-21	Negative	40.08	0	0	32.25	0.276	14.6039	9
IP12548	STP-MU-60	MundhwaSTPinlet	2022-04-25	Negative	0	38.72	39.33	37.95	0.422	14.6306	15
IP12563	STP-MU-61	MundhwaSTPinlet	2022-04-28	Negative	36.6	0	40.71	36.56	0.14	29.579	19
IP07440	STP-NI-28	NewNaiduSTPInlet	2021-11-10	Negative	35.73	37.7	35.87	31.91	1.0752	81.965	32
IP11248	STP-NI-29	NewNaiduSTPInlet	2021-11-17	Negative	37.33	39.99	38.1	34.65	1.974	27.5992	41
IP05137	STP-NI-30	NewNaiduSTPInlet	2021-11-24	Negative	33.52	37.47	36.44	36.88	2.968	82.0453	32
IP05705	STP-NI-31	NewNaiduSTPInlet	2021-12-01	Negative	34.1	38.61	38.43	35.59	1.2908	84.1554	41
IP05892	STP-NI-32	NewNaiduSTPInlet	2021-12-08	Negative	34.91	39.16	39.08	33.41	0.5516	68.7791	32
IP06403	STP-NI-33	NewNaiduSTPInlet	2021-12-15	Negative	35.07	0	38.67	34.63	0.9828	74.1665	29
IP06437	STP-NI-34	NewNaiduSTPInlet	2021-12-17	Negative	34.65	39.28	38.29	34.73	1.0136	74.9523	30
IP07456	STP-NI-35	NewNaiduSTPInlet	2021-12-22	Negative	35.06	37.64	38.74	32.92	0.7476	80.0756	36
IP07470	STP-NI-36	NewNaiduSTPInlet	2021-12-24	Negative	35.64	38.59	37.94	34.53	17.5	79.7779	34
IP08006	STP-NI-37	NewNaiduSTPInlet	2021-12-29	Negative	35.36	37.11	36.14	37.52	0.954	79.0389	63
IP08008	STP-NI-38	NewNaiduSTPInlet	2021-12-31	Negative	32.35	35.65	36.13	36.55	2.43	87.3157	95
IP08129	STP-NI-39	NewNaiduSTPInlet	2022-01-05	Positive	29.41	31.63	32.46	33.62	40.04	88.7269	280
IP08121	STP-NI-40	NewNaiduSTPInlet	2022-01-07	Positive	31.45	33.72	34.52	37.17	20.048	89.2084	556
IP08522	STP-NI-41	NewNaiduSTPInlet	2022-01-12	Positive	26.08	28.73	29	30.61	308	94.5858	1516
IP08531	STP-NI-42	NewNaiduSTPInlet	2022-01-14	Positive	29.74	32.95	33.19	31.3	29.7	87.7905	1967
IP10595	STP-NI-43	NewNaiduSTPInlet	2022-01-19	Positive	28.4	30.89	31.11	29.28	65.2	92.2784	2786
IP10762	STP-NI-44	NewNaiduSTPInlet	2022-01-21	Positive	29.35	32.18	31.29	33.11	44.5	85.2055	3152
IP10736	STP-NI-45	NewNaiduSTPInlet	2022-01-26	Positive	31.28	32.67	32.94	36.27	27.3	92.2249	3108
IP09757	STP-NI-46	NewNaiduSTPInlet	2022-01-28	Positive	32.77	33.66	34.55	32	12.4	78.1193	2395
IP10342	STP-NI-47	NewNaiduSTPInlet	2022-02-02	Positive	29.66	35.33	33.35	29.3	13.8	98.1005	1370
IP10324	STP-NI-48	NewNaiduSTPInlet	2022-02-04	Positive	31.64	36.51	34.93	30	4.99	75.5576	1182
IP10772	STP-NI-49	NewNaiduSTPInlet	2022-02-09	Positive	31.15	35.61	33.65	26.58	20.5	91.5861	506
IP10605	STP-NI-50	NewNaiduSTPInlet	2022-02-11	Negative	34.19	37.59	36.84	28.87	3.74	67.2976	342
IP10722	STP-NI-51	NewNaiduSTPInlet	2022-02-16	Positive	33.84	38.72	34.56	32.31	1.24	64.8096	167
IP11681	STP-NI-52	NewNaiduSTPInlet	2022-02-18	Positive	33.14	37.58	34.49	30.98	1.67	10.1695	122
IP11672	STP-NI-53	NewNaiduSTPInlet	2022-02-23	Negative	33.93	38.92	35.63	31.37	3.8	10.9755	50
IP11674	STP-NI-54	NewNaiduSTPInlet	2022-02-25	Negative	35.45	40.38	38.02	30.93	0.498	14.109	46
IP11332	STP-NI-55	NewNaiduSTPInlet	2022-03-02	Negative	35.18	37.95	37.51	31.15	1.45	8.12627	35
IP11319	STP-NI-56	NewNaiduSTPInlet	2022-03-04	Negative	38.48	38.75	39.01	32.17	0.158	6.89229	46
IP11704	STP-NI-57	NewNaiduSTPInlet	2022-03-09	Negative	33.82	37.6	37.29	31.53	4.6	19.4629	45
IP11750	STP-NI-58	NewNaiduSTPInlet	2022-03-11	Negative	33.03	39.26	36.2	31.19	5.9	22.0914	28
IP11738	STP-NI-59	NewNaiduSTPInlet	2022-03-16	Negative	37.04	40	38.57	28.96	0.607	16.6672	19
IP11822	STP-NI-60	NewNaiduSTPInlet	2022-03-23	Negative	38	39.32	0	30	0.205	15.363	6
IP11766	STP-NI-61	NewNaiduSTPInlet	2022-03-25	Negative	38.76	39.41	38.88	28.14	0.449	19.3593	6
IP11486	STP-NI-62	NewNaiduSTPInlet	2022-03-30	Negative	38.3	0	0	31.96	0.216	3.4545	3
IP11820	STP-NI-63	NewNaiduSTPInlet	2022-04-01	Negative	36.3	38.99	40.58	31.91	1.11	20.3792	5
IP11732	STP-NI-64	NewNaiduSTPInlet	2022-04-06	Negative	34.75	39.39	38.91	35.73	0.176	14.0086	5
IP11655	STP-NI-65	NewNaiduSTPInlet	2022-04-08	Negative	36.57	39.54	38.64	34.45	0.15	20.3893	5
IP11640	STP-NI-66	NewNaiduSTPInlet	2022-04-13	Negative	38.55	0	0	31.6	0.165	19.4964	3
IP11641	STP-NI-67	NewNaiduSTPInlet	2022-04-15	Negative	39.81	0	0	33.36	0.0777	7.03274	0
IP12567	STP-NI-68	NewNaiduSTPInlet	2022-04-20	Negative	0	0	0	31.13	0	19.1553	1
IP12555	STP-NI-69	NewNaiduSTPInlet	2022-04-22	Negative	39.56	0	38.08	34.32	0.497	12.8616	1
IP12562	STP-NI-70	NewNaiduSTPInlet	2022-04-27	Negative	38.86	0	0	36.12	0.0336	18.8576	0
IP12545	STP-NI-71	NewNaiduSTPInlet	2022-04-29	Negative	38.07	0	40.08	35.62	0.122	22.3891	0
IP11161	STP-ON-19	OldNaiduSTPinlet	2021-11-10	Negative	0	39.22	39	32	0.22288	15.2861	54
IP11163	STP-ON-20	OldNaiduSTPinlet	2021-11-17	Negative	39.33	39.14	37.71	33.49	2.3632	17.8143	34
IP05142	STP-ON-21	OldNaiduSTPinlet	2021-11-24	Negative	34.6	38.57	37.52	36.3	1.4448	66.485	49
IP05703	STP-ON-22	OldNaiduSTPinlet	2021-12-01	Negative	34.87	39.94	38.6	36.82	0.798	84.55	35
IP05897	STP-ON-23	OldNaiduSTPinlet	2021-12-08	Negative	33.79	38.74	39.03	35.5	0.8036	65.6289	28
IP06406	STP-ON-24	OldNaiduSTPinlet	2021-12-15	Negative	41.39	0	0	35	0.016212	75.0092	42
IP06429	STP-ON-25	OldNaiduSTPinlet	2021-12-17	Negative	34.13	0	40.69	35.79	1.0724	79.176	50
IP07469	STP-ON-26	OldNaiduSTPinlet	2021-12-22	Negative	34.95	37.37	37.53	32.98	1.1004	82.3396	32
IP07454	STP-ON-27	OldNaiduSTPinlet	2021-12-24	Negative	36.42	38.13	36.54	35.44	20.748	81.3898	29
IP08549	STP-ON-28	OldNaiduSTPinlet	2021-12-29	Negative	34.19	36.9	37.34	34.93	1.58	89.4693	77
IP08551	STP-ON-29	OldNaiduSTPinlet	2021-12-31	Positive	32.17	35.09	36.67	35.28	2.15	87.5196	106
IP08123	STP-ON-30	OldNaiduSTPinlet	2022-01-05	Positive	28.26	31.09	31.58	31.62	65.24	88.5062	308
IP08124	STP-ON-31	OldNaiduSTPinlet	2022-01-07	Positive	30.32	32.61	33.35	39.78	40.6	91.5828	566
IP08520	STP-ON-32	OldNaiduSTPinlet	2022-01-12	Positive	26.62	28.76	29.17	30.48	278	94.9905	1606
IP08534	STP-ON-33	OldNaiduSTPinlet	2022-01-14	Positive	27.86	30.72	30.86	30.98	104	90.205	2124
IP09747	STP-ON-34	OldNaiduSTPinlet	2022-01-19	Positive	27.54	29.4	30.5	30.12	121	94.8935	2918
IP09744	STP-ON-35	OldNaiduSTPinlet	2022-01-21	Positive	27.12	29.78	28.97	31.9	167	93.0843	3166
IP10765	STP-ON-36	OldNaiduSTPinlet	2022-01-26	Positive	30.38	31.86	31.61	37.02	51.6	87.9109	2833
IP10773	STP-ON-37	OldNaiduSTPinlet	2022-01-28	Positive	31.84	32.42	32.45	31.51	31.5	84.8978	2199
IP10313	STP-ON-38	OldNaiduSTPinlet	2022-02-02	Positive	30.42	35.8	33.93	29.18	9.31	68.6754	1260
IP10305	STP-ON-39	OldNaiduSTPinlet	2022-02-04	Positive	30.99	35.82	34.48	30.76	7.5	74.5444	1018
IP10760	STP-ON-40	OldNaiduSTPinlet	2022-02-09	Positive	31.51	35.34	33.33	26.25	22.3	74.5076	505
IP10771	STP-ON-41	OldNaiduSTPinlet	2022-02-11	Negative	35.23	39.13	36.86	29.51	2.45	75.9589	391
IP10590	STP-ON-42	OldNaiduSTPinlet	2022-02-16	Positive	34.32	0	33.93	32.22	2.03	77.8651	165
IP11668	STP-ON-43	OldNaiduSTPinlet	2022-02-18	Positive	33.2	38.64	34.78	30.91	1.32	14.4367	116
IP11673	STP-ON-44	OldNaiduSTPinlet	2022-02-23	Positive	32.78	37.71	35.03	30.44	6.27	15.9215	60
IP11680	STP-ON-45	OldNaiduSTPinlet	2022-02-25	Negative	36.08	40.33	37.89	31.05	0.493	12.0222	44
IP11316	STP-ON-46	OldNaiduSTPinlet	2022-03-02	Negative	34.78	37.69	36.71	30.35	1.96	9.61442	39
IP11322	STP-ON-47	OldNaiduSTPinlet	2022-03-04	Negative	37.8	39.22	39.45	31.86	0.125	12.0958	43
IP11747	STP-ON-48	OldNaiduSTPinlet	2022-03-09	Negative	33.89	38.64	38.1	32.05	3.75	11.2029	47
IP11702	STP-ON-49	OldNaiduSTPinlet	2022-03-11	Negative	33.75	38.73	36.68	31.35	4.49	22.3021	41
IP11693	STP-ON-50	OldNaiduSTPinlet	2022-03-16	Negative	36.45	39.87	40.4	28.98	0.414	17.6504	18
IP11773	STP-ON-51	OldNaiduSTPinlet	2022-03-23	Negative	36.86	39.64	40.75	29.99	0.297	17.0652	8
IP11466	STP-ON-53	OldNaiduSTPinlet	2022-03-30	Negative	37.83	0	0	33.5	0.29	4.32064	6
IP11782	STP-ON-54	OldNaiduSTPinlet	2022-04-01	Negative	0	40.56	0	32.98	0.681	17.5033	8
IP11652	STP-ON-55	OldNaiduSTPinlet	2022-04-06	Negative	40.2	39.73	39.68	36.57	0.0867	13.1559	5
IP11649	STP-ON-56	OldNaiduSTPinlet	2022-04-08	Negative	38.38	39.66	40.38	35.21	0.0758	11.2631	4
IP11638	STP-ON-57	OldNaiduSTPinlet	2022-04-13	Negative	38.33	0	0	32.2	0.188	13.7745	6
IP11708	STP-ON-58	OldNaiduSTPinlet	2022-04-15	Negative	41.29	0	39.65	34.8	1	8.86868	6
IP12512	STP-ON-59	OldNaiduSTPinlet	2022-04-20	Negative	0	0	0	33.85	0	91.6998	5
IP12561	STP-ON-60	OldNaiduSTPinlet	2022-04-22	Negative	38.34	39.67	40.06	31.64	0.482	14.8815	6
IP11793	STP-ON-61	OldNaiduSTPinlet	2022-04-27	Negative	0	0	0	35.85	0	6.47092	10
IP12564	STP-ON-61	OldNaiduSTPinlet	2022-04-27	Negative	0	0	0	35.85	0	16.2325	10
IP12577	STP-ON-62	OldNaiduSTPinlet	2022-04-29	Negative	40.45	0	38.82	36.05	0.224	25.7499	8
IP11237	STP-TN-19	TanajiwadiSTP	2021-11-01	Negative	0	0	36.52	32.78	1.3692	22.9542	10
IP11100	STP-TN-20	TanajiwadiSTP	2021-11-08	Negative	35.77	38.68	38.16	33.7	0.3976	12.1158	5
IP11178	STP-TN-21	TanajiwadiSTP	2021-11-15	Negative	41.89	40.26	39.45	35.64	0.9856	15.353	5
IP05139	STP-TN-22	TanajiwadiSTP	2021-11-22	Negative	33.61	37.27	36.62	36.26	2.828	61.5624	17
IP05711	STP-TN-23	TanajiwadiSTP	2021-11-29	Negative	33.32	36.74	37.14	36.26	2.968	86.0415	6
IP05900	STP-TN-24	TanajiwadiSTP	2021-12-06	Negative	34.47	39.8	38.13	33.44	0.742	78.7179	12
IP06422	STP-TN-25	TanajiwadiSTP	2021-12-13	Negative	35.8	39.16	40.4	36.98	0.9632	74.1531	8
IP06410	STP-TN-26	TanajiwadiSTP	2021-12-15	Negative	41.05	41.86	0	34.18	0.05516	69.2405	10
IP06436	STP-TN-27	TanajiwadiSTP	2021-12-20	Negative	34.85	37.42	37.94	33.73	0.9828	71.7687	10
IP07441	STP-TN-28	TanajiwadiSTP	2021-12-22	Negative	33.21	36.84	36.99	32.61	1.9096	79.1158	10
IP07464	STP-TN-29	TanajiwadiSTP	2021-12-27	Negative	33.99	36.44	35.19	36.04	4.34	83.0953	14
IP08540	STP-TN-30	TanajiwadiSTP	2021-12-29	Negative	34.66	36.93	36.76	37.77	2.26	86.707	21
IP08543	STP-TN-31	TanajiwadiSTP	2022-01-03	Positive	29.4	31.05	32.28	35.02	49.28	90.001	38
IP08130	STP-TN-32	TanajiwadiSTP	2022-01-05	Positive	29.28	31.4	32.14	36.15	46.48	87.824	87
IP08107	STP-TN-33	TanajiwadiSTP	2022-01-10	Positive	27.56	29.88	29.95	35.33	306.6	96.181	253
IP09751	STP-TN-36	TanajiwadiSTP	2022-01-19	Positive	29	31.95	32.01	30.15	38.9	73.307	624
IP10766	STP-TN-37	TanajiwadiSTP	2022-01-24	Positive	31.88	33.48	33.61	37.87	17.1	62.579	604
IP10728	STP-TN-38	TanajiwadiSTP	2022-01-26	Positive	31.57	33.74	33.43	0	17.1	72.6014	579
IP10739	STP-TN-39	TanajiwadiSTP	2022-01-31	Positive	29.58	35.36	33.26	29.16	14.2	79.9753	414
IP10344	STP-TN-40	TanajiwadiSTP	2022-02-02	Positive	30.17	37.24	34.5	28.5	5.92	69.9161	336
IP10330	STP-TN-41	TanajiwadiSTP	2022-02-07	Positive	32.69	35.22	34.46	30.03	14.2	81.6373	199
IP10729	STP-TN-42	TanajiwadiSTP	2022-02-09	Positive	32.09	36.86	34.34	26.25	12	68.254	153
IP10767	STP-TN-43	TanajiwadiSTP	2022-02-14	Positive	32.56	36.91	33.38	31.68	2.94	67.1237	85
IP10759	STP-TN-44	TanajiwadiSTP	2022-02-16	Positive	32.98	37.47	34.22	31.79	1.9	76.7548	50
IP11682	STP-TN-45	TanajiwadiSTP	2022-02-21	Negative	33.83	38.46	37.24	31.42	2.57	19.7606	21
IP11669	STP-TN-46	TanajiwadiSTP	2022-02-23	Negative	33.53	40.46	35.72	31.53	3.61	19.6268	18
IP11334	STP-TN-47	TanajiwadiSTP	2022-02-28	Negative	37.92	0	38.49	32.29	0.567	9.67127	9
IP11329	STP-TN-48	TanajiwadiSTP	2022-03-02	Positive	32.43	36.96	33.64	31.86	2.86	6.28031	7
IP11310	STP-TN-49	TanajiwadiSTP	2022-03-07	Negative	32.87	37.61	36.09	32.57	6.98	24.3654	13
IP11756	STP-TN-50	TanajiwadiSTP	2022-03-09	Negative	33.68	39.19	37.34	31.75	4.13	13.6608	14
IP11737	STP-TN-51	TanajiwadiSTP	2022-03-14	Negative	35.36	39.95	38.32	28.87	0.812	23.2719	8
IP11746	STP-TN-52	TanajiwadiSTP	2022-03-16	Negative	34.94	0	37.61	28.36	1.37	15.0219	5
IP11741	STP-TN-53	TanajiwadiSTP	2022-03-21	Negative	38.14	38.14	39.87	29.54	0.392	21.4995	1
IP11779	STP-TN-54	TanajiwadiSTP	2022-03-23	Negative	36.89	39.34	40.37	29.28	0.335	17.8878	0
IP11802	STP-TN-55	TanajiwadiSTP	2022-03-28	Negative	38.85	39.99	39.01	30.64	1.13	11.5206	0
IP11763	STP-TN-56	TanajiwadiSTP	2022-03-30	Negative	38.24	40.43	0	33.57	0.479	10.8685	0
IP11646	STP-TN-57	TanajiwadiSTP	2022-04-04	Negative	36.73	0	0	34.57	0.0312	18.0918	6
IP11713	STP-TN-58	TanajiwadiSTP	2022-04-06	Negative	38.13	0	0	37.15	0.0108	7.20663	7
IP11644	STP-TN-59	TanajiwadiSTP	2022-04-11	Negative	36.2	0	0	33.95	0.673	11.7279	4
IP11733	STP-TN-60	TanajiwadiSTP	2022-04-13	Negative	0	0	41.37	33.81	0.783	15.2493	3
IP12568	STP-TN-61	TanajiwadiSTP	2022-04-18	Negative	0	0	0	32.76	0	9.35358	0
IP12558	STP-TN-62	TanajiwadiSTP	2022-04-20	Negative	0	39.82	38.65	33.8	0.368	25.0744	1
IP12551	STP-TN-63	TanajiwadiSTP	2022-04-25	Negative	36.01	39.49	39.75	35.43	0.264	9.43718	1
IP12546	STP-TN-64	TanajiwadiSTP	2022-04-27	Negative	40.44	39.36	40.07	34.58	0.183	29.9669	0
IP11220	STP-VI-25	VitthalwadiSTPinlet	2021-11-12	Negative	39.4	38.44	35.71	31.17	5.684	36.595	46
IP11181	STP-VI-26	VitthalwadiSTPinlet	2021-11-19	Negative	35.57	36.69	36	34.19	2.716	13.2395	66
IP05133	STP-VI-27	VitthalwadiSTPinlet	2021-11-26	Negative	35.36	38.17	38.33	37.27	2.716	61.1477	75
IP05715	STP-VI-28	VitthalwadiSTPinlet	2021-12-03	Negative	33.1	36.08	35.68	35.82	4.788	90.2752	35
IP05891	STP-VI-29	VitthalwadiSTPinlet	2021-12-10	Negative	34.66	38.02	39.04	33.53	0.7924	52.6703	66
IP06407	STP-VI-30	VitthalwadiSTPinlet	2021-12-14	Negative	36.98	37.93	40.03	35.91	0.5264	76.8351	55
IP06435	STP-VI-31	VitthalwadiSTPinlet	2021-12-17	Negative	34.55	39.07	39.2	34.73	0.8876	69.5482	49
IP06426	STP-VI-32	VitthalwadiSTPinlet	2021-12-21	Negative	34.11	38.68	37.92	32.48	0.8932	#N/A	40
IP07445	STP-VI-33	VitthalwadiSTPinlet	2021-12-24	Negative	35.49	38.95	38.36	34.98	15.568	82.8947	36
IP07452	STP-VI-34	VitthalwadiSTPinlet	2021-12-28	Negative	40.5	0	41.51	34.72	0.805	82.3162	48
IP08547	STP-VI-35	VitthalwadiSTPinlet	2021-12-31	Positive	32.04	34.82	35.88	36.67	0.0718	89.6833	96
IP08117	STP-VI-36	VitthalwadiSTPinlet	2022-01-04	Positive	31.23	32.69	33.33	33.08	20.244	87.7504	231
IP08113	STP-VI-37	VitthalwadiSTPinlet	2022-01-07	Positive	30.46	32.25	33.3	39.35	45.36	88.4393	562
IP08134	STP-VI-38	VitthalwadiSTPinlet	2022-01-11	Positive	29.74	32.18	32.13	29.29	71.05	90.9976	1349
IP08528	STP-VI-39	VitthalwadiSTPinlet	2022-01-14	Positive	26.39	28.77	29.15	31.32	286	98.7593	2188
IP09768	STP-VI-40	VitthalwadiSTPinlet	2022-01-18	Positive	27.11	30.47	30.43	29.62	97.4	84.1253	3021
IP09756	STP-VI-41	VitthalwadiSTPinlet	2022-01-21	Positive	27.05	29.46	28.63	34.54	194	91.7667	3840
IP10753	STP-VI-42	VitthalwadiSTPinlet	2022-01-25	Positive	29.83	31.83	31.69	37.83	54.5	76.5977	3946
IP10748	STP-VI-43	VitthalwadiSTPinlet	2022-01-28	Positive	30.99	32.22	31.93	32.24	40.4	89.5328	2975
IP10337	STP-VI-44	VitthalwadiSTPinlet	2022-02-01	Positive	28.68	33.19	32.1	29.62	41.8	81.3296	2177
IP10345	STP-VI-45	VitthalwadiSTPinlet	2022-02-04	Positive	28.35	33.03	31.72	29.67	50	89.8773	1605
IP10596	STP-VI-46	VitthalwadiSTPinlet	2022-02-08	Positive	30.69	35.87	32.13	25.25	37.1	79.1559	864
IP10606	STP-VI-47	VitthalwadiSTPinlet	2022-02-11	Negative	33.76	38.64	36.27	29.73	3.93	68.4413	546
IP10735	STP-VI-48	VitthalwadiSTPinlet	2022-02-15	Positive	31.53	35.22	32.28	31.58	6.52	56.3221	287
IP11657	STP-VI-49	VitthalwadiSTPinlet	2022-02-18	Positive	30.76	34.68	31.92	30.79	9.11	8.77838	162
IP11663	STP-VI-50	VitthalwadiSTPinlet	2022-02-22	Positive	32.94	36.72	34.93	30.95	7.13	20.3625	105
IP11504	STP-VI-51	VitthalwadiSTPinlet	2022-02-25	Negative	33.27	38.19	36.92	30.4	1.42	34.1638	61
IP11333	STP-VI-52	VitthalwadiSTPinlet	2022-03-01	Negative	36.17	38.52	37.46	31.92	1.22	7.3404	43
IP11345	STP-VI-53	VitthalwadiSTPinlet	2022-03-04	Negative	39.79	40.05	39.31	33.36	0.134	14.5738	29
IP11323	STP-VI-54	VitthalwadiSTPinlet	2022-03-08	Negative	33.57	37.51	35.73	32.01	6.06	10.718	30
IP11739	STP-VI-55	VitthalwadiSTPinlet	2022-03-11	Negative	33.62	38.93	36.42	31.95	4.79	20.0281	22
IP11757	STP-VI-56	VitthalwadiSTPinlet	2022-03-15	Negative	37.36	37.86	36.56	26.56	2.14	18.4563	10
IP11751	STP-VI-57	VitthalwadiSTPinlet	2022-03-22	Negative	38.06	40.43	0	28.53	0.146	18.1219	5
IP11800	STP-VI-58	VitthalwadiSTPinlet	2022-03-25	Negative	37.17	0	40.79	29.98	0.318	0	3
IP11772	STP-VI-59	VitthalwadiSTPinlet	2022-03-29	Negative	0	38.27	38.94	29.67	2.48	13.0355	6
IP11821	STP-VI-60	VitthalwadiSTPinlet	2022-04-01	Negative	38	38.71	38.99	33.1	1.52	15.5938	6
IP11690	STP-VI-61	VitthalwadiSTPinlet	2022-04-05	Negative	35.07	38.94	0	33.27	0.183	22.4927	6
IP11726	STP-VI-62	VitthalwadiSTPinlet	2022-04-08	Negative	36.08	41.04	38.94	34.58	0.102	14.4735	6
IP11724	STP-VI-63	VitthalwadiSTPinlet	2022-04-12	Negative	37.71	0	38.99	31.83	1.54	13.8448	4
IP11730	STP-VI-64	VitthalwadiSTPinlet	2022-04-15	Negative	0	0	41.24	34.06	0.839	10.6377	2
IP12530	STP-VI-65	VitthalwadiSTPinlet	2022-04-19	Negative	0	0	0	32.88	0	3.0298	1
IP12527	STP-VI-66	VitthalwadiSTPinlet	2022-04-22	Negative	40.27	40.67	40.55	34.03	0.18	16.7308	1
IP12573	STP-VI-67	VitthalwadiSTPinlet	2022-04-26	Negative	35.81	38.52	38.43	35.84	0.484	22.2085	0
IP12513	STP-VI-68	VitthalwadiSTPinlet	2022-04-29	Negative	38.77	37.16	0	34.42	0.761	23.389	1

### Sheet: Table.S3-Lineage_perdiction
Supplementary Information for “Genomic surveillance reveals early detection and transition of Delta to Omicron Lineages of SARS-CoV-2 Variants in wastewater treatment plants of Pune, India"
Supplementary Table S3: Lineage composition
Sample ID	Collection date	Alpha_B.1.1.7	Alpha_B.1.1.7	Beta_B.1.351	Beta_B.1.351	Delta_B.1.617.2	Delta_B.1.617.2	Eta_B.1.525	Eta_B.1.525	Gamma_P.1	Gamma_P.1	Iota_B.1.526	Iota_B.1.526	Kappa_B.1.617.1	Kappa_B.1.617.1	Omicron	Omicron	Omicron_BA.1	Omicron_BA.1	Omicron_BA.1.X	Omicron_BA.1.X	Omicron_BA.2	Omicron_BA.2	Omicron_BA.2.10	Omicron_BA.2.10	Omicron_BA.2.12	Omicron_BA.2.12	Omicron_BA.2.38	Omicron_BA.2.38	Omicron_BA.2.75	Omicron_BA.2.75	Omicron_BA.2.X	Omicron_BA.2.X	Omicron_BA.3	Omicron_BA.3	Omicron_BA.4	Omicron_BA.4	Omicron_BA.5	Omicron_BA.5	Other	Other	XBB_Rec	XBB_Rec	Zeta	Zeta
STP-BP-18	2021-11-02	1.24e-05	0	1.08e-05	0	0.456877	45.69	7.36e-05	0.01	1.87e-05	0	5.96e-06	0	0.448519	44.85	0.000163	0.02	9.58e-06	0	8.88e-06	0	0	0	0	0	0	0	0	0	8.42e-06	0	0	0	0.0942882	9.43	0	0	2.61e-05	0	7.11e-06	0	0	0	1.08e-05	0
STP-BP-19	2021-11-09	0.000308414	0.03	2.77e-05	0	0.475929	47.59	0.000198	0.02	0	0	0.000251	0.03	0.414201	41.42	0	0	7.11e-07	0	0.00366	0.37	1.11e-07	0	0	0	0	0	0	0	7.03e-06	0	5.21e-07	0	0.105376	10.54	1.51e-05	0	0	0	9.85e-08	0	5.49e-06	0	2.79e-05	0
STP-NI-28	2021-11-10	0.000479	0.05	0.000127	0.01	0.461384	46.14	3.11e-05	0	0.000191	0.02	8.37e-06	0	0.430293	43.03	1.16e-06	0	3.05e-07	0	0.0064	0.64	2.37e-06	0	2.1e-06	0	1.14e-06	0	5.61e-07	0	1.19e-05	0	1.89e-06	0	0.0995467	9.95	0.00018	0.02	0.00104	0.1	5.43e-06	0	0	0	0.000289	0.03
STP-MU-19	2021-11-18	2.53e-05	0	1.75e-05	0	0.488808	48.88	1.13e-05	0	1.84e-05	0	1e-05	0	0.419	41.9	0.00466	0.47	4.09e-07	0	0.00413	0.41	1.89e-06	0	6.4e-07	0	1.42e-06	0	0	0	0	0	1.81e-06	0	0.0716	7.16	2.97e-06	0	0.0119	1.19	9.91e-06	0	8.03e-06	0	1.3e-05	0
STP-BH-22	2021-11-22	7.38e-05	0.01	1.59e-05	0	1	99.99	1.93e-05	0	2.93e-05	0	0	0	0	0	1.23e-06	0	2.28e-05	0	8.92e-06	0	0	0	0	0	0	0	4.84e-06	0	1.3e-05	0	0	0	0	0	1.95e-06	0	1.62e-05	0	0	0	1.99e-05	0	3.03e-06	0
STP-TN-22	2021-11-22	5.86e-05	0.01	1.61e-05	0	0.999382	99.94	0.000356	0.04	1.64e-05	0	0	0	0	0	2.04e-05	0	2.39e-05	0	2.09e-05	0	0	0	0	0	0	0	0	0	2.23e-05	0	0	0	3.07e-06	0	2.48e-05	0	6.18e-07	0	6.91e-06	0	1.91e-05	0	6.33e-05	0.01
STP-BI-32	2021-11-23	0.00023941	0.02	3.5e-05	0	0.991	99.12	3.13e-05	0	3.42e-07	0	1.6e-05	0	0.00825	0.82	3.03e-05	0	1.87e-05	0	1.49e-05	0	1.11e-05	0	4.43e-06	0	7.32e-06	0	1.17e-05	0	2.51e-05	0	4.73e-06	0	0	0	4.46e-06	0	1.13e-05	0	1.77e-05	0	0	0	2.49e-05	0
STP-BP-21	2021-11-23	5.33e-05	0.01	3.99e-05	0	0.855365	85.54	2.01e-05	0	3.8e-05	0	4e-06	0	0.0977138	9.77	1.09e-05	0	1.63e-05	0	1.44e-05	0	4.33e-06	0	1.4e-06	0	3.12e-06	0	6.06e-06	0	3.89e-06	0	0	0	0.0466793	4.67	0	0	9.51e-06	0	8.04e-07	0	0	0	1.01e-05	0
STP-NI-30	2021-11-24	4.87e-05	0	2.12e-05	0	0.992328	99.23	3.41e-05	0	2.56e-05	0	0.003	0.3	0	0	1.86e-05	0	4.99e-06	0	0.000218	0.02	0	0	0	0	3.35e-06	0	2.03e-05	0	1.77e-05	0	0	0	0.00404	0.4	1.57e-06	0	1.31e-05	0	5.73e-08	0	0.000206	0.02	2.99e-05	0
STP-ON-21	2021-11-24	4.53e-05	0	0.0109	1.09	0.988864	98.89	2.43e-05	0	2.25e-05	0	1.13e-05	0	2.28e-05	0	4.82e-06	0	1.46e-05	0	1.33e-05	0	0	0	0	0	1.21e-06	0	0.000105	0.01	6.24e-06	0	0	0	0	0	0	0	0	0	1.28e-05	0	1.76e-06	0	3.82e-05	0
STP-MU-20	2021-11-25	0.00032	0.03	0	0	0.976245	97.62	3.16e-05	0	1.16e-05	0	0.0144	1.44	0.00873208	0.87	1.56e-05	0	1.47e-05	0	6.87e-06	0	0	0	0	0	0	0	4.75e-06	0	1.12e-05	0	0	0	0	0	4.75e-06	0	8.88e-06	0	4.45e-06	0	0.000132	0.01	7.1e-05	0.01
STP-ER-18	2021-11-26	0.000106	0.01	2.92e-05	0	0.999837	99.98	3.48e-05	0	0	0	0	0	0	0	7.95e-06	0	1.37e-05	0	0	0	0	0	0	0	2.29e-05	0	6.03e-05	0.01	4.54e-06	0	0	0	0	0	0	0	0	0	0	0	0.000126	0.01	3.18e-05	0
STP-VI-27	2021-11-26	3.54e-06	0	1.47e-05	0	0.852424	85.24	2.85e-05	0	1.59e-05	0	0.000265	0.03	0.00128	0.13	9.79e-05	0.01	5.44e-06	0	1.12e-06	0	0	0	0	0	0	0	0	0	2.67e-05	0	0	0	7.74e-06	0	1.35e-05	0	2.9e-05	0	0.146	14.6	2.15e-05	0	0.000239	0.02
STP-BH-23	2021-11-29	0.000152118	0.02	1.07e-05	0	0.739	73.94	2.21e-05	0	1.07e-05	0	0.0227	2.27	0.105	10.49	6.07e-06	0	3.43e-05	0	1.42e-05	0	0	0	0	0	0	0	0	0	0.000168	0.02	0	0	0	0	0	0	1.08e-05	0	0.133	13.3	0.000114	0.01	5.33e-05	0.01
STP-TN-23	2021-11-29	0.000304	0.03	9.71e-06	0	0.746684	74.67	1.69e-05	0	1.72e-05	0	0.0393	3.93	0.113648	11.36	1.45e-05	0	1.79e-05	0	1.48e-05	0	0	0	0	0	4.42e-06	0	0	0	8.03e-06	0	0	0	0	0	0	0	8.37e-06	0	0.0997	9.97	0.000214	0.02	9.09e-06	0
STP-BI-33	2021-11-30	0.000313696	0.03	0	0	0.792622	79.26	1.07e-05	0	1.46e-05	0	0.0236	2.36	0.0615	6.15	0.000212	0.02	2.73e-05	0	1.47e-05	0	0	0	0	0	0	0	0	0	0	0	0	0	0	0	0	0	7.98e-07	0	0.122	12.2	1.2e-05	0	0.000201	0.02
STP-BP-22	2021-11-30	0.00404074	0.4	0.000224	0.02	0.808413	80.84	2.97e-05	0	5.81e-05	0.01	0.0044	0.44	0.0434817	4.35	1.49e-05	0	1.91e-05	0	2.51e-06	0	0	0	0	0	0	0	1.23e-05	0	5.27e-06	0	0	0	0	0	0	0	0	0	0.139	13.9	0.0002	0.02	0.000192	0.02
STP-NI-31	2021-12-01	0.000164	0.02	5.87e-05	0.01	0.74221	74.22	4.56e-05	0	7.95e-05	0.01	0.0533	5.33	0.0571358	5.71	0	0	2.44e-05	0	0.00203	0.2	0	0	0	0	0	0	0	0	0	0	0	0	0	0	0.000966	0.1	0	0	0.145	14.5	3.99e-06	0	6.22e-05	0.01
STP-ON-22	2021-12-01	0.000128	0.01	0.0146	1.46	0.788958	78.9	3.11e-05	0	4.2e-05	0	0.00351	0.35	0.0728775	7.29	0	0	1.16e-05	0	0	0	0	0	0	0	0	0	0	0	5.83e-06	0	0	0	0	0	0.000689	0.07	0	0	0.12	12	9.19e-05	0.01	2.22e-05	0
STP-ER-19	2021-12-03	0.000276132	0.03	0.000106	0.01	0.770569	77.06	3.02e-05	0	1.13e-05	0	0.0615	6.15	0.167261	16.73	2.34e-05	0	2.49e-05	0	6.92e-06	0	0	0	0	0	1.83e-06	0	0	0	0	0	0	0	0	0	0	0	1.27e-05	0	1.75e-06	0	0.000302	0.03	1.26e-05	0
STP-VI-28	2021-12-03	0.000111	0.01	0.00706	0.71	0.74894	74.89	0.000536	0.05	2.49e-05	0	0.0113	1.13	0.0563224	5.63	0.000826	0.08	1.09e-05	0	9.8e-06	0	6.08e-07	0	5.26e-06	0	1.41e-05	0	8.91e-07	0	1.4e-05	0	1.82e-05	0	0	0	1.13e-06	0	3.16e-05	0	0.163	16.3	0.00106	0.11	0.0109	1.09
STP-TN-24	2021-12-06	5.87e-05	0.01	2.84e-05	0	0.934106	93.41	5.33e-05	0.01	7e-05	0.01	7.28e-06	0	0.0599	5.99	0	0	1.57e-05	0	9.72e-06	0	0	0	0	0	0	0	0	0	0.000863	0.09	0	0	0	0	0	0	0	0	0.00555	0.56	5.39e-06	0	7.86e-05	0.01
STP-BP-23	2021-12-07	0.000218	0.02	1.86e-05	0	0.871385	87.14	4.9e-05	0	3.97e-06	0	0.0433	4.33	2.8e-06	0	6.23e-05	0.01	1e-05	0	5.97e-06	0	5.17e-06	0	3.09e-06	0	0	0	3.14e-05	0	1.12e-05	0	1.56e-05	0	0	0	0	0	0	0	0.0846	8.46	4.79e-05	0	0.000237	0.02
STP-NI-32	2021-12-08	4.71e-05	0	3.82e-05	0	0.92294	92.29	3.67e-05	0	4.94e-05	0	1.33e-06	0	0.0768	7.68	2.39e-05	0	1.59e-05	0	6.77e-06	0	0	0	0	0	0	0	0	0	7.29e-06	0	0	0	0	0	5.65e-06	0	2.72e-05	0	1.24e-07	0	9.67e-05	0.01	1e-05	0
STP-ON-23	2021-12-08	9.35e-05	0.01	1.96e-05	0	0.918259	91.83	2.83e-05	0	2.87e-05	0	2.35e-06	0	2.09e-05	0	0	0	1.02e-05	0	8.1e-06	0	0	0	0	0	0	0	0	0	5.87e-06	0	0	0	0	0	0	0	0	0	0.0814	8.14	0.000242	0.02	1.34e-05	0
STP-ER-20	2021-12-10	0.0038	0.38	3.62e-05	0	0.991577	99.16	2.39e-05	0	2.24e-05	0	0	0	0.00444	0.44	2.07e-05	0	9.61e-07	0	0	0	0	0	0	0	3.22e-07	0	6.57e-05	0.01	2.08e-06	0	0	0	0	0	0	0	0	0	0	0	0.000136	0.01	1e-05	0
STP-BH-25	2021-12-13	3.93e-05	0	2.67e-05	0	0.515298	51.53	0.00116	0.12	2.29e-05	0	0.000285	0.03	0.151	15.12	0.000994	0.1	1.71e-05	0	1.8e-05	0	3.47e-06	0	1.42e-06	0	1.69e-05	0	2.23e-05	0	0	0	2.85e-06	0	0.00378	0.38	4.49e-06	0	0.043	4.3	0.284	28.4	5.44e-05	0.01	0.000432	0.04
STP-KI-31	2021-12-13	0.000217692	0.02	1.48e-05	0	0.557791	55.78	2.95e-05	0	4.02e-06	0	6.22e-06	0	0.358973	35.9	0.000139	0.01	0	0	0	0	2e-07	0	0	0	4.89e-07	0	8.74e-06	0	1.82e-06	0	0	0	0.0827759	8.28	2.19e-05	0	0	0	2.41e-07	0	3.76e-06	0	1.93e-05	0
STP-MU-22	2021-12-13	2.78e-05	0	1.1e-05	0	0.598698	59.87	5.63e-05	0.01	1.78e-05	0	1.54e-05	0	0.332221	33.22	0.000184	0.02	9.01e-06	0	7.33e-06	0	6.75e-06	0	4.55e-06	0	1.69e-05	0	6.1e-06	0	1.6e-05	0	4.14e-06	0	0.0683807	6.84	1.5e-05	0	3.86e-06	0	0	0	0	0	0.000296	0.03
STP-TN-25	2021-12-13	0.000379	0.04	1.28e-06	0	0.508602	50.86	6.08e-05	0.01	2.19e-05	0	0.00017	0.02	0.428744	42.87	2.57e-05	0	4.31e-06	0	1.48e-06	0	0	0	0	0	8.21e-06	0	6.07e-05	0.01	8.56e-05	0.01	0	0	0.06159	6.16	0	0	0	0	4.53e-06	0	2.15e-06	0	0.000277	0.03
STP-BI-35	2021-12-14	0.000240645	0.02	1.68e-05	0	0.453	45.32	2.5e-05	0	6.12e-06	0	0	0	0.368	36.8	1.24e-05	0	7.54e-06	0	6.69e-06	0	0	0	0	0	1.94e-05	0	0	0	8.51e-05	0.01	0	0	0.084	8.4	0	0	0.000342	0.03	0.0941	9.41	2.52e-05	0	0	0
STP-BP-24	2021-12-14	0.000284359	0.03	1.44e-05	0	0.574928	57.49	1.52e-05	0	2.13e-05	0	7.3e-06	0	0.366968	36.7	0.000121	0.01	2.42e-05	0	2.59e-05	0	7.82e-06	0	4.1e-06	0	4.16e-06	0	1.93e-05	0	7.84e-06	0	7.94e-06	0	0.0571199	5.71	2.58e-05	0	0.000352	0.04	1.04e-07	0	2.21e-05	0	1.08e-05	0
STP-ER-21	2021-12-14	0.000395447	0.04	0.000119	0.01	0.503113	50.31	5.39e-05	0.01	0.000103	0.01	5.71e-06	0	0.408613	40.86	0.000217	0.02	8.97e-06	0	8.91e-06	0	0	0	0	0	5.78e-05	0.01	0	0	0	0	0	0	0.0869721	8.7	0	0	7.13e-07	0	3.85e-06	0	0.000186	0.02	0.000128	0.01
STP-VI-30	2021-12-14	3.26e-05	0	2.97e-05	0	0.556313	55.63	4.54e-05	0	1.19e-05	0	2.99e-05	0	0.386624	38.66	0.000224	0.02	1.01e-05	0	1.01e-05	0	3.66e-06	0	2.26e-06	0	1.23e-05	0	1.12e-05	0	7.34e-06	0	8.77e-06	0	0.0565563	5.66	2.06e-06	0	0	0	1.07e-05	0	1.85e-05	0	2.37e-05	0
STP-BH-26	2021-12-15	0.000166	0.02	2.94e-05	0	0.596	59.62	8.68e-05	0.01	2.25e-05	0	0.000843	0.08	0.316	31.55	0.000708	0.07	1.4e-05	0	1.48e-05	0	0	0	0	0	4.58e-06	0	0	0	0	0	0	0	0.0741	7.41	0	0	0	0	0.0117	1.17	0.000204	0.02	0.000504	0.05
STP-NI-33	2021-12-15	4.37e-05	0	6.74e-05	0.01	0.535429	53.54	2.3e-05	0	4.21e-05	0	8.87e-08	0	0.307402	30.74	4.8e-05	0	1.63e-05	0	1.26e-05	0	0	0	0	0	0	0	0	0	1.15e-06	0	0	0	0.0729162	7.29	0	0	3.35e-06	0	0.0834	8.34	0.000149	0.01	0.0005	0.05
STP-ON-24	2021-12-15	0.000222	0.02	0.000199	0.02	0.458315	45.83	3.2e-05	0	2.29e-05	0	2.69e-07	0	0.46371	46.37	1.66e-07	0	1.45e-05	0	1.25e-05	0	0	0	0	0	0	0	1.15e-05	0	0	0	0	0	0.0772467	7.72	3.56e-06	0	5.62e-05	0.01	1.08e-06	0	0	0	0.000162	0.02
STP-TN-26	2021-12-15	0.000441	0.04	4.35e-05	0	0.474895	47.49	0.000241	0.02	1.24e-05	0	0	0	0.428169	42.82	0.000453	0.05	1.7e-05	0	1.8e-05	0	0	0	0	0	1.49e-05	0	0	0	0	0	0	0	0.0953464	9.53	0	0	0	0	0	0	9.51e-06	0	0.000332	0.03
STP-BI-36	2021-12-16	0.000369438	0.04	0.000326	0.03	0.382335	38.23	4.66e-05	0	1.31e-05	0	3.25e-06	0	0.351028	35.1	0.000179	0.02	1.33e-05	0	1.26e-05	0	7.6e-07	0	0	0	7.22e-06	0	1.16e-05	0	4.74e-05	0	0	0	0.0669195	6.69	2.01e-05	0	0.000146	0.01	0.198	19.8	2.85e-05	0	1.3e-05	0
STP-BP-25	2021-12-16	0.000141456	0.01	1.5e-05	0	0.538593	53.86	5.21e-05	0.01	9.67e-06	0	0	0	0.401569	40.16	0.000132	0.01	1.17e-06	0	0	0	0	0	0	0	0	0	0	0	0	0	0	0	0.0595291	5.95	0	0	0	0	2.12e-06	0	3.97e-06	0	1.07e-05	0
STP-KI-32	2021-12-16	0.000126	0.01	0.00263	0.26	0.513674	51.37	3.28e-05	0	8.54e-06	0	2.18e-06	0	0.413	41.3	6.89e-05	0.01	2.46e-05	0	2.47e-05	0	0	0	0	0	1.09e-05	0	0	0	7.62e-06	0	0	0	0.0698945	6.99	4.54e-06	0	0.000381	0.04	3.21e-06	0	0	0	0.000138	0.01
STP-MU-23	2021-12-16	0.000226	0.02	0	0	0.487149	48.71	0.0003	0.03	8.88e-06	0	0	0	0.435	43.5	0.000487	0.05	2.33e-05	0	2.52e-05	0	0	0	0	0	0	0	0	0	0	0	0	0	0.0768034	7.68	1.52e-05	0	0.000236	0.02	1.04e-06	0	0	0	8.27e-06	0
STP-ER-22	2021-12-17	0.000265832	0.03	0.00018	0.02	0.557409	55.74	3.57e-05	0	0.00017	0.02	2.03e-05	0	0.376108	37.61	0	0	1.51e-05	0	1.42e-05	0	0	0	0	0	0	0	1.03e-05	0	0	0	0	0	0.0651411	6.51	0	0	0.000228	0.02	8.84e-07	0	0.00018	0.02	0.000273	0.03
STP-NI-34	2021-12-17	0.000318	0.03	2.92e-06	0	0.584441	58.44	3.14e-05	0	3.18e-05	0	0.00022	0.02	0.314815	31.48	9.19e-05	0.01	2.3e-05	0	1.24e-05	0	1.16e-06	0	5.07e-07	0	1.39e-05	0	3.07e-07	0	0.000169	0.02	0	0	0.0997165	9.97	0	0	8.47e-05	0.01	2.79e-06	0	0	0	2.04e-05	0
STP-ON-25	2021-12-17	0.000238	0.02	1.39e-05	0	0.5433	54.33	2.34e-05	0	4.25e-06	0	1.75e-07	0	0.162672	16.27	0.000829	0.08	2.02e-05	0	2.16e-05	0	0	0	0	0	0	0	0	0	0	0	0	0	0.0361414	3.61	4.44e-06	0	0	0	0.256	25.6	0.000348	0.03	0.000686	0.07
STP-VI-31	2021-12-17	0.000247	0.02	1.77e-05	0	0.497895	49.79	2.01e-05	0	1.68e-05	0	0	0	0.205121	20.51	7.42e-05	0.01	0	0	0	0	0	0	0	0	0	0	0	0	6.53e-05	0.01	0	0	0.0545221	5.45	0	0	0	0	0.242	24.2	0.000164	0.02	0.00018	0.02
STP-BH-27	2021-12-20	0.000206	0.02	1.21e-05	0	0.537215	53.72	0.000592	0.06	1.13e-06	0	0	0	0.302	30.24	0	0	5.62e-06	0	5.33e-06	0	0	0	0	0	8.92e-06	0	0.000291	0.03	0	0	0	0	0.0549	5.49	0	0	0	0	0.104	10.4	0	0	1.69e-05	0
STP-KI-33	2021-12-20	1.62e-05	0	0	0	0.635644	63.56	3.16e-05	0	2.19e-05	0	0	0	0.330469	33.05	0	0	2e-05	0	1.84e-05	0	0	0	0	0	0	0	3.01e-05	0	0	0	0	0	0.0337368	3.37	5.36e-06	0	0	0	2.47e-06	0	4.03e-05	0	1.34e-05	0
STP-MU-24	2021-12-20	0.000202	0.02	1e-05	0	0.457437	45.74	0.00247	0.25	5.33e-06	0	0	0	0.259874	25.99	0	0	9.77e-06	0	1.06e-05	0	0	0	0	0	0.000187	0.02	4.25e-06	0	3.19e-06	0	9.39e-07	0	0.0903373	9.03	0	0	0	0	0.189	18.9	2.79e-06	0	1.08e-05	0
STP-TN-27	2021-12-20	4.43e-05	0	3.22e-05	0	0.524926	52.49	2.91e-05	0	9.67e-06	0	6.79e-05	0.01	0.423695	42.37	3.94e-06	0	8.22e-06	0	4.62e-06	0	0	0	0	0	0	0	0	0	0.000118	0.01	0	0	0.0510486	5.1	0	0	4.19e-06	0	6e-06	0	9.41e-05	0.01	6.13e-07	0
STP-BI-37	2021-12-21	0.000150092	0.02	0.00025	0.03	0.494372	49.44	0	0	0.000173	0.02	0	0	0.433968	43.4	0	0	5.18e-06	0	5.25e-06	0	0	0	0	0	0	0	0	0	0	0	0	0	0.0707079	7.07	0.00013	0.01	4.45e-06	0	0	0	0.000269336	0.03	1.26e-05	0
STP-BP-26	2021-12-21	2.53e-05	0	0.000217	0.02	0.541747	54.17	0.000236	0.02	7.29e-06	0	9.84e-07	0	0.273348	27.33	0.000249	0.02	1.55e-05	0	5.56e-06	0	0	0	0	0	0	0	0	0	0	0	6.81e-07	0	0.0874329	8.74	1.04e-05	0	0.000272	0.03	0.0964	9.64	1.17e-05	0	2.54e-05	0
STP-ER-23	2021-12-21	0.00026	0.03	0.0043	0.43	0.462267	46.23	2.22e-05	0	1.86e-05	0	9.93e-07	0	0.438489	43.85	0.000161	0.02	2.19e-06	0	2.08e-06	0	1.78e-06	0	2.25e-07	0	1.4e-06	0	0.00021	0.02	0	0	1.76e-06	0	0.0941069	9.41	2.71e-06	0	0.000104	0.01	9.52e-07	0	1.26e-05	0	2.75e-05	0
STP-VI-32	2021-12-21	0.000277	0.03	0.000308	0.03	0.440474	44.05	0.00157	0.16	6.92e-06	0	0.000135	0.01	0.0526336	5.26	0.000331	0.03	1.23e-05	0	1.32e-05	0	8.6e-07	0	0	0	3.44e-07	0	0	0	0	0	8.65e-07	0	0.0996109	9.96	3.89e-06	0	0.000162	0.02	0.404	40.4	7.27e-06	0	3.47e-07	0
STP-BH-28	2021-12-22	0.000392	0.04	1.33e-05	0	0.497	49.74	5.91e-05	0.01	0.000977	0.1	5.03e-05	0.01	0.396	39.61	2.22e-07	0	2.59e-07	0	0.00415	0.42	3.32e-06	0	9.75e-07	0	1.76e-06	0	1.34e-06	0	0	0	2.86e-06	0	0.0927	9.27	2.17e-05	0	0.000654	0.07	0.00745	0.75	1.44e-05	0	6.74e-07	0
STP-NI-35	2021-12-22	0.000358	0.04	0.0056	0.56	0.469127	46.91	3.26e-05	0	0.000695	0.07	8.3e-07	0	0.403436	40.34	0	0	3.64e-07	0	0.0119	1.19	0	0	0	0	8.3e-05	0.01	0	0	0	0	0	0	0.108778	10.88	3.78e-05	0	0	0	7.73e-07	0	6.5e-06	0	4.07e-05	0
STP-ON-26	2021-12-22	1.97e-05	0	0.000163	0.02	0.46943	46.94	3.4e-05	0	2.46e-05	0	0.00014	0.01	0.429301	42.93	9.81e-05	0.01	1.79e-05	0	1.88e-05	0	0	0	0	0	1.06e-05	0	0	0	5e-06	0	0	0	0.100639	10.06	0	0	1.53e-05	0	1.39e-06	0	0	0	0.000109	0.01
STP-TN-28	2021-12-22	0.000253	0.03	0	0	0.503796	50.38	7.51e-05	0.01	9.77e-06	0	1.16e-05	0	0.415473	41.55	0.00598	0.6	8.3e-06	0	8.68e-06	0	1.68e-06	0	8.93e-07	0	1.62e-06	0	5.12e-07	0	2.54e-08	0	1.56e-06	0	0.0738652	7.39	3.36e-06	0	0.000422	0.04	1.38e-06	0	3.96e-06	0	6.7e-05	0.01
STP-BI-38	2021-12-23	1.81e-05	0	1.64e-05	0	0.534941	53.49	0.000271	0.03	0.00136	0.14	0	0	0.367207	36.72	8.01e-07	0	5.34e-07	0	0.00524	0.52	2.2e-06	0	1.66e-06	0	1.24e-05	0	1.04e-06	0	2.28e-07	0	2.23e-06	0	0.0909309	9.09	6.78e-06	0	0	0	0	0	7.42e-07	0	6.29e-07	0
STP-BP-27	2021-12-23	0.000177	0.02	0.000259	0.03	0.459639	45.96	6.57e-05	0.01	0.000411	0.04	0.00116	0.12	0.385795	38.58	0	0	2.47e-07	0	0.00547	0.55	0	0	0	0	1.24e-05	0	0	0	2.35e-05	0	0	0	0.0796446	7.96	0	0	0.00552	0.55	0.0615	6.15	0.000193	0.02	0.000151	0.02
STP-KI-34	2021-12-23	1.63e-05	0	0.000265	0.03	0.4684	46.84	2.9e-05	0	2.82e-05	0	1.62e-05	0	0.421014	42.1	0.000147	0.01	3.39e-06	0	2.64e-06	0	3.08e-07	0	0	0	1.23e-05	0	0	0	7.85e-05	0.01	8.15e-07	0	0.104762	10.48	2.69e-06	0	0.000763	0.08	4.92e-06	0	1.52e-05	0	0.00444	0.44
STP-MU-25	2021-12-23	0.000163	0.02	0.000193	0.02	0.470966	47.1	0.000181	0.02	0	0	1.01e-06	0	0.43146	43.15	2.49e-07	0	3.77e-07	0	0.00172	0.17	0	0	0	0	0	0	0	0	1.74e-07	0	0	0	0.0908319	9.08	0	0	0	0	0.000736	0.07	0.00355	0.36	0.000301	0.03
STP-ER-24	2021-12-24	2.67e-05	0	0.000148	0.01	0.47722	47.72	3.43e-05	0	1.88e-06	0	3.69e-07	0	0.426327	42.63	0.00482	0.48	1.48e-05	0	1.59e-05	0	2.48e-06	0	1.28e-06	0	1.37e-05	0	9.76e-07	0	0	0	2.66e-06	0	0.090425	9.04	4.64e-06	0	0.000918	0.09	2.68e-06	0	9.41e-06	0	5.3e-06	0
STP-NI-36	2021-12-24	8.87e-05	0.01	0.00532	0.53	0.448437	44.84	0.000178	0.02	0	0	3.84e-06	0	0.453	45.3	0	0	6.1e-05	0.01	6.47e-05	0.01	0	0	0	0	2.7e-05	0	2.32e-05	0	0	0	0	0	0.093	9.3	0	0	0	0	2.07e-06	0	2.54e-05	0	1.48e-05	0
STP-ON-27	2021-12-24	9.43e-06	0	1.11e-05	0	0.474924	47.49	8.3e-05	0.01	0.000121	0.01	1.74e-05	0	0.419993	42	0.00112	0.11	8.89e-06	0	9.27e-06	0	3.93e-06	0	1.83e-06	0	2.01e-05	0	0	0	5.34e-06	0	4.31e-06	0	0.0961153	9.61	6.21e-06	0	0.0075	0.75	6.61e-06	0	1.59e-05	0	1.59e-05	0
STP-VI-33	2021-12-24	0.00079	0.08	1.08e-05	0	0.445094	44.51	0.000236	0.02	1.18e-05	0	0	0	0.455258	45.53	0.000339	0.03	2.47e-05	0	2.64e-05	0	0	0	0	0	0	0	0	0	0	0	0	0	0.0936387	9.36	1.82e-05	0	1.42e-05	0	8.87e-08	0	9.99e-06	0	0.00458	0.46
STP-BH-29	2021-12-27	3.45e-05	0	2.09e-05	0	0.521	52.11	1.66e-05	0	1.13e-05	0	1.57e-05	0	0.358	35.79	0.00228	0.23	4.28e-07	0	0.0172	1.72	2.19e-06	0	1.09e-06	0	1.3e-05	0	0	0	0	0	2.2e-06	0	0.0912	9.12	3.12e-06	0	0.00561	0.56	0	0	7.34e-06	0	0.00458	0.46
STP-KI-35	2021-12-27	0.000917	0.09	2.17e-05	0	0.462618	46.26	3.9e-05	0	8.31e-06	0	4.52e-05	0	0.447773	44.78	3.68e-05	0	2.68e-06	0	0.00223	0.22	0	0	0	0	1.17e-05	0	0	0	5.18e-06	0	0	0	0.0862349	8.62	0	0	2.62e-05	0	6.37e-06	0	2.23e-05	0	1.74e-05	0
STP-MU-26	2021-12-27	0.000198	0.02	1.7e-05	0	0.498547	49.85	2.07e-05	0	1.51e-05	0	0	0	0.420693	42.07	0.00143	0.14	5.72e-05	0.01	4.82e-05	0	0	0	0	0	0	0	0	0	0	0	0	0	0.0790105	7.9	0	0	5.14e-05	0.01	1.5e-06	0	1.39e-05	0	4.23e-05	0
STP-TN-29	2021-12-27	0.000166	0.02	2.2e-05	0	0.431199	43.12	0.000144	0.01	1.09e-06	0	0	0	0.384	38.4	0.0301	3.01	1.68e-05	0	7.13e-06	0	3.43e-06	0	1.46e-06	0	8.88e-06	0	9.57e-06	0	1.73e-05	0	2.02e-06	0	0.0778	7.78	2.83e-06	0	1.18e-06	0	0.0768	7.68	2.18e-06	0	0	0
STP-BI-39	2021-12-28	5.2e-05	0.01	0.00555	0.56	0.473919	47.39	0.00261	0.26	1.99e-05	0	1.25e-06	0	0.403277	40.33	0.00818	0.82	3.54e-07	0	0.00617	0.62	0	0	1.78e-05	0	0	0	0	0	0.000168	0.02	1.53e-06	0	0.0878117	8.78	2.16e-06	0	0.00566	0.57	1.8e-06	0	2.36e-06	0	0.00657	0.66
STP-ER-25	2021-12-28	5.48e-06	0	1.88e-05	0	0.479202	47.92	8.17e-05	0.01	0.000358	0.04	4.99e-06	0	0.415528	41.55	0.0132	1.32	4.21e-07	0	0.00776	0.78	2.1e-06	0	2.98e-07	0	9.28e-05	0.01	1.88e-05	0	1.62e-06	0	1.36e-06	0	0.0657167	6.57	2.28e-06	0	0.015	1.5	0	0	7.88e-06	0	0.00307	0.31
STP-VI-34	2021-12-28	2.71e-05	0	3.65e-05	0	0.484244	48.42	6.89e-05	0.01	1.53e-05	0	2.87e-05	0	0.425	42.5	0	0	0.000448	0.04	0.000692	0.07	0	0	0	0	1.7e-06	0	0.000115	0.01	1.67e-06	0	0	0	0.0893	8.93	3.76e-06	0	0	0	1.35e-05	0	1.2e-05	0	0.000401	0.04
STP-NI-37	2021-12-29	0.000302036	0.03	7.61e-06	0	0.778943	77.89	6.57e-06	0	1.09e-05	0	2.06e-06	0	0.0200294	2	0.0089	0.89	9.57e-07	0	0.000135	0.01	5.87e-07	0	3.95e-07	0	7.32e-05	0.01	1.18e-05	0	1.09e-06	0	0.0383	3.83	0	0	6.52e-07	0	5.5e-07	0	0.15	15	0.000987	0.1	0.00219	0.22
STP-KI-36	2021-12-30	0.00428	0.43	0.000127	0.01	0.66609	66.61	0.0015	0.15	0.000278	0.03	0.16	16	9.95e-07	0	0	0	2.23e-07	0	0.0484	4.84	5.38e-08	0	2.63e-07	0	0	0	1.55e-07	0	8.54e-06	0	2.84e-07	0	1.51e-05	0	0	0	1.38e-05	0	0.119	11.9	0.00057	0.06	2.64e-07	0
STP-MU-27	2021-12-30	0.000251	0.03	0.000328	0.03	0.164618	16.46	7.61e-06	0	0.000351	0.04	0.093	9.3	1.26e-06	0	0.0278	2.78	6.41e-07	0	0.57	57	8.04e-07	0	1.1e-06	0	0.0485	4.85	5.58e-07	0	3.67e-06	0	1.21e-06	0	0.0945	9.45	1.4e-06	0	0.000305	0.03	1.12e-06	0	0.000414	0.04	3.07e-05	0
STP-NI-38	2021-12-31	0.00172	0.17	6.31e-05	0.01	0.483853	48.39	7.27e-05	0.01	1.05e-05	0	2.22e-05	0	0.409386	40.94	0.00389	0.39	1.26e-06	0	0.00225	0.23	3.11e-06	0	2.37e-06	0	2.99e-05	0	1.01e-05	0	6.9e-06	0	3.68e-06	0	0.0801	8.01	5.37e-06	0	0.0186	1.86	7.95e-06	0	6.2e-06	0	1.25e-05	0
STP-KI-37	2022-01-03	0.000377344	0.04	2.07e-05	0	0.602033	60.2	2.07e-05	0	1.98e-05	0	3.74e-06	0	0.329326	32.93	0.00951	0.95	8.03e-05	0.01	8.15e-05	0.01	0	0	0	0	9.18e-06	0	0	0	7.92e-06	0	0	0	0.0585666	5.86	0	0	0	0	2.75e-07	0	2.45e-05	0	1.23e-05	0
STP-MU-28	2022-01-03	0.000302051	0.03	7.85e-06	0	0.120634	12.06	0.00021	0.02	0.00024	0.02	0.181	18.1	1.22e-05	0	0.113	11.3	1.86e-07	0	0.558	55.8	1.99e-07	0	5.7e-07	0	0.0254	2.54	6.74e-07	0	1.2e-05	0	7.23e-07	0	0.00132463	0.13	3.28e-06	0	6.71e-07	0	3.33e-07	0	0	0	1.02e-05	0
STP-BI-41	2022-01-04	0.00029793	0.03	0.00718	0.72	0.77098	77.1	1.09e-05	0	3.96e-07	0	2.07e-07	0	0.116906	11.69	0	0	3.37e-07	0	0.000402	0.04	0	0	0	0	0	0	0.000453	0.05	8.32e-08	0	0	0	0.0321744	3.22	0	0	0	0	0.0611	6.11	0.000964331	0.1	5.26e-07	0
STP-BP-30	2022-01-04	0.000323	0.03	0.000222	0.02	0.62933	62.93	1.53e-05	0	0.000258	0.03	0.173	17.3	0.0906268	9.06	0.026	2.6	3.31e-07	0	0.0417	4.17	0.00496	0.5	0.0118	1.18	3.24e-07	0	2.84e-07	0	4.9e-07	0	0.0151	1.51	0.0023181	0.23	6.44e-07	0	0.00031	0.03	2.14e-07	0	0.00424875	0.42	1.11e-05	0
STP-ER-27	2022-01-04	0.000407686	0.04	6.43e-06	0	0.409245	40.92	0.000211	0.02	9.92e-05	0.01	1.12e-07	0	0.0315026	3.15	0.255	25.5	2.5e-07	0	0.106	10.6	0.00959	0.96	0.00271	0.27	3.27e-07	0	1.36e-07	0	0.000168	0.02	2.15e-06	0	0.109825	10.98	2.23e-07	0	0.000422	0.04	0.0744	7.44	0	0	0.000377	0.04
STP-VI-36	2022-01-04	0.000519	0.05	7.14e-05	0.01	0.670847	67.08	4.55e-06	0	0.000254	0.03	0.103	10.3	0.137615	13.76	4.3e-07	0	1.87e-07	0	0.0534	5.34	0.000424	0.04	2.81e-07	0	4.35e-07	0	0.00342	0.34	1.73e-05	0	0.0267	2.67	2.55e-07	0	4.3e-07	0	0.000759	0.08	3.67e-07	0	0.00222	0.22	0.000271	0.03
STP-BH-32	2022-01-05	0.000207	0.02	0.000168	0.02	0.536	53.56	0.000231	0.02	0.000136	0.01	8.24e-08	0	0.215	21.47	2.06e-07	0	1.2e-07	0	0.0899	8.99	1.65e-07	0	1.59e-07	0	0	0	0.00011	0.01	1.94e-07	0	0.128	12.8	0.0227	2.27	2.04e-07	0	0.00629	0.63	2.84e-07	0	0.00164	0.16	9.22e-06	0
STP-NI-39	2022-01-05	4.96e-05	0	7.31e-06	0	0.555166	55.52	3.12e-05	0	0.000291	0.03	0.145	14.5	3.24e-07	0	3.16e-07	0	3.29e-07	0	0.0807	8.07	1.19e-07	0	1.58e-07	0	2.91e-07	0	0.000232	0.02	5.51e-07	0	0.0835	8.35	0.000774027	0.08	0.0134	1.34	9.72e-07	0	0.12	12	0.000305	0.03	0.000274	0.03
STP-ON-30	2022-01-05	0.000259	0.03	0.000152	0.02	0.697932	69.79	0.00972	0.97	0.000307	0.03	0.159	15.9	3.37e-07	0	8.35e-08	0	9.42e-08	0	0.0685	6.85	0.0103	1.03	2.65e-07	0	1.77e-07	0	7.92e-08	0	0.000132	0.01	0.043	4.3	0.00943	0.94	0.00104	0.1	1.17e-07	0	5.63e-07	0	0.000299	0.03	0.000248	0.02
STP-TN-32	2022-01-05	0.000368	0.04	0.000455	0.05	0.620945	62.09	1.15e-05	0	1.05e-05	0	1.82e-07	0	0.071164	7.12	0.0075	0.75	4.32e-07	0	0.123	12.3	0.000522	0.05	1.72e-07	0	2.66e-07	0	0	0	7.06e-07	0	0.171	17.1	0.00523	0.52	5.31e-07	0	2.62e-07	0	3.63e-07	0	0.00048	0.05	8.48e-06	0
STP-BI-42	2022-01-06	1.7e-05	0	6.72e-06	0	0.765248	76.52	0.000239	0.02	0	0	0	0	0.11403	11.4	5.59e-07	0	3.7e-07	0	0.00569	0.57	0	0	0	0	0.000305	0.03	1.49e-07	0	5.15e-07	0	0.0508	5.08	0.0623974	6.24	0.000189	0.02	4.68e-05	0	2.26e-07	0	0.000790118	0.08	9.37e-06	0
STP-BP-31	2022-01-06	0.000391013	0.04	0.000261	0.03	0.5894	58.94	0.000165	0.02	0.000233	0.02	0.0933	9.33	0.199137	19.91	1.51e-08	0	1.17e-08	0	0.02	2	0.0048	0.48	2.85e-08	0	1.21e-08	0	1.5e-08	0	0.000312	0.03	0.0765	7.65	0.00415183	0.42	3.76e-08	0	0.000196	0.02	0.00881	0.88	0.00202993	0.2	0.000214	0.02
STP-KI-38	2022-01-06	0.000189	0.02	5.73e-08	0	0.489467	48.95	0.000278	0.03	0.000257	0.03	0.275	27.5	0.000433012	0.04	2.95e-08	0	3.84e-08	0	0.0469	4.69	1.97e-06	0	0.00306	0.31	0.0161	1.61	2.65e-08	0	3.37e-08	0	0.0884	8.84	0.0269404	2.69	3.88e-08	0	4.62e-08	0	0.0519	5.19	0.000471884	0.05	0.0002	0.02
STP-MU-29	2022-01-06	0.000338	0.03	0	0	0.432352	43.24	8.45e-07	0	3.26e-05	0	0.0443	4.43	0.00123512	0.12	4.02e-07	0	4.24e-07	0	0.132	13.2	0.0115	1.15	2.66e-07	0	0.000388	0.04	0	0	7.81e-05	0.01	0.24	24	8.53e-07	0	2.95e-07	0	4.8e-07	0	0.137	13.7	0.000887328	0.09	9.79e-06	0
STP-ER-28	2022-01-07	6.47e-05	0.01	0	0	0.501037	50.1	1.49e-05	0	0.000157	0.02	3.54e-07	0	0.0977038	9.77	0.0563	5.63	3.81e-07	0	0.0968	9.68	0.0036	0.36	0.00033	0.03	8.64e-07	0	0.0116	1.16	5.56e-07	0	0.203	20.3	0.027607	2.76	1.19e-06	0	9.09e-07	0	2.63e-07	0	0.00147944	0.15	3.34e-07	0
STP-NI-40	2022-01-07	0.000245	0.02	0	0	0.561095	56.11	0.000136	0.01	5.02e-06	0	0.0755	7.55	0.0370949	3.71	0.0497	4.97	2.13e-07	0	0.0615	6.15	0.009	0.9	5.13e-07	0	3.5e-07	0	0	0	0.000155	0.02	0.0599	5.99	0.0428627	4.29	2.68e-07	0	0.000389	0.04	0.1	10	0.00213991	0.21	1.06e-07	0
STP-ON-31	2022-01-07	0.000426979	0.04	9.8e-06	0	0.482789	48.28	6.35e-06	0	1.23e-05	0	1.54e-06	0	0.00408219	0.41	0.171	17.1	5.34e-07	0	0.125	12.5	0.0174	1.74	1.39e-07	0	0.00034	0.03	2.71e-08	0	8.19e-05	0.01	0.0924	9.24	0.000234	0.02	6.24e-07	0	2.91e-07	0	0.106	10.6	0.000133	0.01	8.84e-06	0
STP-VI-37	2022-01-07	0.000242344	0.02	0.000373	0.04	0.659739	65.97	3.23e-05	0	0.000197	0.02	0.167	16.7	0.00350255	0.35	4.44e-07	0	2.77e-07	0	0.0531	5.31	0.0131	1.31	2.71e-07	0	3.04e-07	0	2.5e-06	0	6.79e-07	0	0.1	10	2.92e-07	0	4.24e-07	0	0.000385	0.04	0.000789	0.08	0.00068	0.07	0.0004	0.04
STP-BH-33	2022-01-10	0.000193	0.02	0.000361	0.04	0.647	64.75	1.04e-05	0	0.000389	0.04	0.138	13.8	1.18e-06	0	5.33e-07	0	1.91e-07	0	0.0758	7.58	0.00972	0.97	1.71e-07	0	0.000673	0.07	1.83e-07	0	1.07e-05	0	0.101	10.1	0.0197	1.97	2.81e-07	0	0.000244	0.02	4.15e-07	0	0.00677	0.68	4.73e-07	0
STP-KI-39	2022-01-10	0.00039	0.04	0.000249	0.02	0.510771	51.08	1.73e-05	0	1.03e-05	0	0.118	11.8	0.128127	12.81	6.79e-07	0	4.48e-07	0	0.0497	4.97	0.0151	1.51	3.48e-07	0	3.54e-07	0	0.000357	0.04	5.6e-07	0	0.106	10.6	1.23e-06	0	0	0	1.41e-05	0	0.0558	5.58	0.000947423	0.09	0.00291	0.29
STP-MU-30	2022-01-10	0.000177702	0.02	0.000203	0.02	0.604572	60.46	0.00892	0.89	0.000178	0.02	0.126	12.6	0.0534439	5.34	3.85e-07	0	3.41e-07	0	0.0477	4.77	0.00765	0.77	0.00389	0.39	5.02e-07	0	2.09e-06	0	8.43e-07	0	0.0743	7.43	3.63e-07	0	3.88e-06	0	0.000125	0.01	0.0729	7.29	0.000151	0.02	1.5e-05	0
STP-TN-33	2022-01-10	0.000247232	0.02	0.00294	0.29	0.208346	20.83	0.00142	0.14	2.66e-05	0	0.0724	7.24	0.000328029	0.03	0.0461	4.61	3.65e-07	0	0.127	12.7	0.0241	2.41	0.017	1.7	0.00104	0.1	0.0113	1.13	6.35e-07	0	0.387	38.7	0.000769	0.08	0.00436	0.44	5.63e-07	0	0.095	9.5	0.000559	0.06	6.75e-06	0
STP-BI-43	2022-01-11	0.000316276	0.03	2e-05	0	0.685723	68.57	2.67e-05	0	2.09e-06	0	0	0	0.248911	24.89	0.0451	4.51	3.68e-05	0	3.79e-05	0	0	0	0	0	0	0	0.0003	0.03	0	0	0	0	0.00550553	0.55	4.34e-06	0	9.65e-05	0.01	8.64e-07	0	0.000440726	0.04	0.0135	1.35
STP-BP-32	2022-01-11	8.79e-05	0.01	3.41e-05	0	0.430855	43.09	6.84e-06	0	2.03e-05	0	3.21e-06	0	0.0308	3.08	0.127	12.7	5.19e-07	0	0.0771	7.71	3.11e-07	0	0.000578	0.06	0.00588	0.59	7.53e-08	0	1.02e-06	0	0.16	16	0.0738434	7.38	0.00636	0.64	0.000572	0.06	0.0868	8.68	0.000521932	0.05	1.02e-05	0
STP-ER-29	2022-01-11	7.77e-05	0.01	0.000104	0.01	0.551751	55.18	6.27e-05	0.01	0.000154	0.02	4.49e-07	0	0.0121239	1.21	6.94e-07	0	7.19e-07	0	0.0261	2.61	6.18e-07	0	3.93e-07	0	0.000667	0.07	5.9e-07	0	1e-06	0	0.298	29.8	0.0269427	2.69	8.47e-07	0	0.000689	0.07	0.0834	8.34	0.000298571	0.03	9.82e-06	0
STP-VI-38	2022-01-11	0.000276	0.03	1.14e-05	0	0.451713	45.17	5.73e-06	0	9.37e-06	0	0	0	0.0934	9.34	0.0118	1.18	3.09e-07	0	0.048	4.8	3.56e-07	0	2.72e-07	0	3.06e-07	0	0.013	1.3	3.24e-07	0	0.349	34.9	0.000608	0.06	1.35e-06	0	4.62e-07	0	0.0322	3.22	3.28e-07	0	0.000241	0.02
STP-BH-34	2022-01-12	0.000259	0.03	7.79e-06	0	0.103	10.35	0.000417	0.04	0.00029	0.03	0.00579	0.58	0.00457	0.46	0.282	28.2	2.59e-07	0	0.456	45.6	0.0296	2.96	0.0033	0.33	4.65e-07	0	9.14e-07	0	7.27e-06	0	8.74e-07	0	0.0532	5.32	1.52e-05	0	0	0	0.0611	6.11	6.3e-06	0	1.52e-05	0
STP-NI-41	2022-01-12	0.000304555	0.03	7.22e-06	0	0.102367	10.24	0.000142	0.01	0.000257	0.03	6.33e-07	0	1.46e-06	0	0.431	43.1	5.89e-07	0	0.344	34.4	0.05	5	0.00229	0.23	0.0179	1.79	6.52e-07	0	1.79e-05	0	5.44e-07	0	0.00809	0.81	0.000285	0.03	1.81e-06	0	0.043	4.3	0.000175	0.02	1.76e-05	0
STP-ON-32	2022-01-12	0.000222	0.02	0.000189	0.02	0.0830686	8.31	0.000196	0.02	0.000401	0.04	3.49e-07	0	0.00078969	0.08	0.413	41.3	2.15e-07	0	0.378	37.8	0.0698	6.98	0.00996	1	6.06e-07	0	0.000143	0.01	3.32e-05	0	2.18e-07	0	3.69e-07	0	0	0	1.29e-05	0	0.0443	4.43	0.000225	0.02	2.13e-05	0
STP-BI-44	2022-01-13	0.000234257	0.02	0.0003	0.03	0.0568778	5.69	4.2e-07	0	0.000621	0.06	0.154	15.4	1.83e-07	0	0.0104	1.04	1.65e-07	0	0.726	72.6	1.28e-07	0	0	0	1.08e-07	0	3.29e-07	0	7.56e-05	0.01	4.89e-07	0	0.0334363	3.34	0.000212	0.02	0.0184	1.84	3.59e-07	0	0.000117446	0.01	9.34e-06	0
STP-BP-33	2022-01-13	0.000189998	0.02	0.000336	0.03	0.0518016	5.18	0.000185	0.02	0.000914	0.09	0.027	2.7	0.000308	0.03	0.295	29.5	2.79e-07	0	0.468	46.8	0.108	10.8	0.00598	0.6	4.15e-07	0	4.72e-07	0	0.000303	0.03	4.79e-07	0	0.000307505	0.03	1.31e-05	0	0	0	0.0413	4.13	0.000178	0.02	0.000205	0.02
STP-KI-40	2022-01-13	0.000183083	0.02	0.000484	0.05	0.0578472	5.78	0.000707	0.07	0.000249	0.02	0.0233	2.33	0.00466	0.47	0.358	35.8	4.29e-07	0	0.3	30	0.155	15.5	0.012	1.2	0.000701	0.07	0.0154	1.54	0.00029	0.03	7.29e-07	0	0.000118972	0.01	2.24e-05	0	1.11e-05	0	0.0548	5.48	0.0154	1.54	0.000273	0.03
STP-MU-31	2022-01-13	0.00035	0.04	1.81e-05	0	0.0438927	4.39	0.000108	0.01	0.000388	0.04	0.000156	0.02	0.00022364	0.02	0.405	40.5	4.83e-07	0	0.303	30.3	0.164	16.4	0.0153	1.53	6.65e-07	0	0.0155	1.55	8.4e-06	0	0.00253	0.25	0.00311923	0.31	4.91e-06	0	2.17e-06	0	0.0461	4.61	0	0	2.45e-05	0
STP-ER-30	2022-01-14	0.000616678	0.06	0.000228	0.02	0.0322287	3.22	8.33e-05	0.01	0.000186	0.02	0.000445	0.04	0.00257	0.26	0.34	34	5.42e-07	0	0.23	23	0.188	18.8	0.045	4.5	0.0093	0.93	5.01e-07	0	0.000161	0.02	0.113	11.3	0.00879951	0.88	2.29e-06	0	1.33e-06	0	0.029	2.9	1.91e-05	0	0.000349	0.03
STP-NI-42	2022-01-14	0.000208421	0.02	0	0	0.0866248	8.66	7.39e-06	0	0.000331	0.03	0.151	15.1	6.91e-07	0	0.151	15.1	0.282	28.2	0.308	30.8	3.4e-07	0	0	0	0.00965	0.97	6.59e-07	0	0	0	8.34e-07	0	0.000250848	0.03	1.16e-07	0	0.0108	1.08	1.19e-06	0	6.25e-06	0	0.000255	0.03
STP-ON-33	2022-01-14	0.000265	0.03	0.00022	0.02	0.0999062	9.99	0.000207	0.02	0.00019	0.02	0.0675	6.75	0.00154657	0.15	0.165	16.5	1.52e-08	0	0.463	46.3	0.0143	1.43	0.000109	0.01	0.000687	0.07	2.81e-08	0	3.13e-08	0	3.49e-08	0	0.109369	10.94	2.7e-08	0	0.0151	1.51	0.0624	6.24	0.000276013	0.03	0.000291	0.03
STP-VI-39	2022-01-14	0.000214	0.02	0.000948	0.09	0.0412171	4.12	0.000386	0.04	0.000332	0.03	0.000257	0.03	0.000496	0.05	0.287	28.7	9.51e-07	0	0.213	21.3	0.0864	8.64	0.042	4.2	1.34e-06	0	0.0317	3.17	9.94e-06	0	0.279	27.9	0.00366978	0.37	2.71e-05	0	2.84e-05	0	0.0124	1.24	0.000345	0.03	1.14e-05	0
STP-BH-35	2022-01-17	0.000513633	0.05	7.31e-06	0	0.126366	12.64	5.63e-06	0	0.00082	0.08	0.155	15.5	0.000429	0.04	0.14	14	1.71e-07	0	0.522	52.2	0.0286	2.86	0	0	2.24e-07	0	8.67e-07	0	0	0	7.67e-07	0	0.0266	2.66	2.24e-07	0	1.12e-06	0	7.55e-07	0	6.76e-06	0	1.02e-05	0
STP-KI-41	2022-01-17	0.00047	0.05	0.000307	0.03	0.0944903	9.45	0.00147	0.15	0.000422	0.04	0.148	14.8	3.32e-08	0	0.198	19.8	1.61e-08	0	0.516	51.6	0.0388	3.88	0.000947	0.09	3.37e-08	0	2.97e-08	0	3.44e-08	0	3.23e-08	0	0.000357755	0.04	1.05e-08	0	1.59e-08	0	4.3e-07	0	0.000377	0.04	0.000218	0.02
STP-MU-32	2022-01-17	0.000363723	0.04	0.000353	0.04	0.0786366	7.86	0.000258	0.03	0.000265	0.03	0.172	17.2	5.64e-07	0	0.0992	9.92	2.97e-07	0	0.61	61	2.74e-07	0	5.34e-07	0	0	0	0	0	2.14e-05	0	1.42e-06	0	1.56e-05	0	1.11e-06	0	0.0236	2.36	0.015	1.5	4.77e-06	0	1.23e-06	0
STP-BI-45	2022-01-18	0.000306225	0.03	7.83e-06	0	0.0288939	2.89	6.72e-06	0	1.83e-06	0	0	0	1.54e-06	0	3.42e-07	0	8.45e-07	0	0.027	2.7	4.08e-07	0	0.00266	0.27	4.12e-07	0	2.19e-07	0	4.5e-07	0	0.834	83.4	0.106284	10.63	7.59e-07	0	2.75e-07	0	9.29e-07	0	0.00110426	0.11	1.25e-05	0
STP-BI-45	2022-01-18	0.000390769	0.04	4.41e-06	0	0.000341423	0.03	1.72e-05	0	1.23e-05	0	0.000146	0.01	0	0	1.58e-06	0	9.85e-07	0	0.071	7.1	2.39e-06	0	0.0406	4.06	1.68e-06	0	0.00036	0.04	0.000441	0.04	0.853	85.3	0.0335216	3.35	1.84e-05	0	1.94e-05	0	4.53e-06	0	1.55e-06	0	0.000335	0.03
STP-BP-34	2022-01-18	0.000223084	0.02	6.55e-06	0	0.00683074	0.68	0.014	1.4	1.4e-05	0	0	0	2.05e-06	0	0.228	22.8	6.76e-07	0	0.0408	4.08	0.0388	3.88	1.01e-06	0	8.84e-07	0	0	0	1.27e-05	0	0.646	64.6	0.0153	1.53	9.06e-07	0	6.34e-07	0	1.31e-06	0	0.0107	1.07	1.26e-05	0
STP-ER-31	2022-01-18	0.000235116	0.02	1.29e-07	0	0.0210693	2.11	0.000339	0.03	5.95e-06	0	0.00381	0.38	5.36e-07	0	5.01e-07	0	3.13e-07	0	0.119	11.9	0.0185	1.85	7.51e-07	0	1.07e-06	0	2.94e-07	0	3.57e-07	0	0.629	62.9	0.031	3.1	0.000524	0.05	6.8e-07	0	0.0136	1.36	0.163	16.3	9.52e-05	0.01
STP-VI-40	2022-01-18	0.000597	0.06	0	0	7.19e-06	0	6.34e-06	0	6.49e-06	0	4.41e-07	0	0.00138	0.14	0.246	24.6	2.64e-07	0	0.0601	6.01	3.84e-07	0	0.0433	4.33	3.53e-07	0	0	0	4.32e-07	0	0.473	47.3	0.0452	4.52	7.45e-07	0	2.29e-07	0	0.000658	0.07	0.128609	12.86	0.000732	0.07
STP-BH-36	2022-01-19	9.35e-05	0.01	6.21e-07	0	9.5e-06	0	1.57e-05	0	9.78e-06	0	1.09e-06	0	0	0	7.93e-06	0	7.6e-07	0	0.0138	1.38	6.71e-07	0	0.0385	3.85	0.000346	0.03	1.38e-07	0	1.05e-06	0	0.734	73.4	0.00776578	0.78	1.57e-06	0	0.000256	0.03	0.0177	1.77	0.187566	18.76	1.39e-05	0
STP-NI-43	2022-01-19	8.57e-05	0.01	0.0003	0.03	6.59e-05	0.01	6.4e-05	0.01	1.73e-05	0	8.19e-05	0.01	6.19e-06	0	0.145	14.5	7.27e-07	0	0.0354	3.54	0.00325	0.33	4.88e-07	0	8.57e-07	0	0	0	1.36e-06	0	0.656	65.6	0.159	15.9	0	0	0	0	0	0	0.00106	0.11	2.07e-05	0
STP-ON-34	2022-01-19	0.000165467	0.02	2.31e-05	0	0.0274949	2.75	3.18e-05	0	4.21e-05	0	0	0	1.46e-05	0	0.227	22.7	7.69e-07	0	0.092	9.2	0.00244	0.24	0.000967	0.1	0.00289	0.29	1.12e-05	0	1.07e-05	0	0.578	57.8	0.0577427	5.77	3.2e-06	0	0.0106	1.06	3.36e-07	0	0.000794	0.08	2.07e-05	0
STP-TN-36	2022-01-19	0.00049	0.05	1.3e-07	0	0.0211166	2.11	0.000148	0.01	0.000138	0.01	0.441	44.1	9.33e-07	0	0.0816	8.16	2.57e-07	0	0.0781	7.81	2.61e-07	0	0.000121	0.01	3.26e-07	0	1.21e-07	0	2.79e-07	0	0.169	16.9	0.000268	0.03	0.208	20.8	4.62e-07	0	4.74e-07	0	0.000819	0.08	1.07e-05	0
STP-BP-35	2022-01-20	0.000303094	0.03	0	0	1.67e-05	0	1.11e-06	0	1.19e-05	0	0.00061	0.06	0.000322	0.03	6.83e-07	0	5.59e-07	0	0.023	2.3	0.00859	0.86	0.00153	0.15	5.55e-07	0	0	0	1.01e-05	0	0.915	91.5	0.0481765	4.82	1.6e-06	0	5.94e-07	0	0.000872	0.09	0.00121409	0.12	1.71e-05	0
STP-KI-42	2022-01-20	0.000366	0.04	0.00026	0.03	0.00562516	0.56	2.81e-08	0	0.0004	0.04	0.0011	0.11	3.25e-08	0	0.562	56.2	2.27e-07	0	0.0429	4.29	0.0731	7.31	0.0051	0.51	1.36e-08	0	1.37e-08	0	0.000268	0.03	0.286	28.6	0.00847	0.85	1.35e-08	0	1.48e-08	0	0.0144	1.44	0.000329	0.03	0.000178	0.02
STP-MU-33	2022-01-20	9.66e-05	0.01	0.000235	0.02	0.00648	0.65	1.42e-05	0	0.00484	0.48	9.85e-06	0	2.53e-05	0	0.241	24.1	3.37e-07	0	0.0484	4.84	4.43e-07	0	0.00704	0.7	0.0173	1.73	0.000368	0.04	0.000547	0.05	0.665	66.5	0.00808307	0.81	1.47e-06	0	7.73e-07	0	1.72e-06	0	0.000528565	0.05	3.7e-05	0
STP-ER-32	2022-01-21	0.00142	0.14	2.29e-05	0	0.0032	0.32	0.000651	0.07	4.6e-05	0	3.72e-06	0	2.89e-05	0	0.215	21.5	1.53e-06	0	0.0447	4.47	0.098	9.8	0.0135	1.35	0.000749	0.07	4.59e-07	0	0.00326	0.33	0.598	59.8	0.0201	2.01	2.42e-05	0	0.000173	0.02	0	0	0.000385132	0.04	0.000252	0.03
STP-NI-44	2022-01-21	1.42e-05	0	0.000265	0.03	3.14e-05	0	5.89e-05	0.01	0.000239	0.02	6.92e-06	0	2.64e-06	0	1.75e-06	0	7.3e-07	0	0.0235	2.35	0.00292	0.29	8.61e-07	0	1.35e-05	0	0.000189	0.02	1.04e-05	0	0.971	97.1	0.0016	0.16	3.3e-05	0	0	0	0	0	0.000226	0.02	0.000182	0.02
STP-ON-35	2022-01-21	0.000127	0.01	9.25e-05	0.01	0.00408395	0.41	9.44e-06	0	1.27e-05	0	0	0	2.27e-05	0	0.266	26.6	1.01e-06	0	0.143	14.3	0.155	15.5	0.00485	0.49	8.31e-06	0	3.46e-07	0	2.39e-05	0	0.427	42.7	1.78e-05	0	1.84e-06	0	1.1e-06	0	0	0	2.35e-05	0	8.63e-06	0
STP-VI-41	2022-01-21	7.74e-05	0.01	7.08e-06	0	0.00875372	0.88	0.0214	2.14	2.07e-05	0	1.63e-06	0	4.23e-05	0	0.00998	1	6.91e-06	0	7.48e-06	0	0.00596	0.6	0.00378	0.38	0.000287	0.03	0	0	0	0	0.819	81.9	0.13	13	1.22e-05	0	8.04e-05	0.01	5.92e-06	0	0.000395	0.04	3.46e-05	0
STP-BH-37	2022-01-24	2.02e-05	0	1.14e-06	0	0.0201619	2.02	9.64e-06	0	1.42e-05	0	1.24e-06	0	2.63e-06	0	2.61e-07	0	2.28e-06	0	1.73e-06	0	8.34e-07	0	0.0383	3.83	6.15e-07	0	3.38e-08	0	6.88e-07	0	0.74	74	0.2	20	2.13e-06	0	1.1e-06	0	2.09e-06	0	0.00141328	0.14	2.92e-06	0
STP-KI-43	2022-01-24	0.000373059	0.04	0.000561	0.06	7.45e-06	0	0.000282	0.03	0.00014	0.01	0.0763	7.63	0.000568	0.06	0.101	10.1	1.67e-07	0	0.00125	0.13	1.57e-07	0	0.0135	1.35	3.19e-07	0	0.0702	7.02	0.000544	0.05	0.666	66.6	0.0453	4.53	5.24e-07	0	3.81e-07	0	0.0238	2.38	0.00025641	0.03	5.22e-07	0
STP-MU-34	2022-01-24	0.000381	0.04	1.93e-07	0	8.34e-06	0	7.59e-07	0	7.6e-05	0.01	0.0458	4.58	0.000598	0.06	3.35e-07	0	3.14e-07	0	0.0193	1.93	3.65e-07	0	0.0498	4.98	0.000911	0.09	0.13	13	0.000335	0.03	0.747	74.7	1.45e-05	0	6.86e-07	0	9.22e-07	0	0.00553	0.55	0.000245	0.02	0.000167	0.02
STP-TN-37	2022-01-24	0.000184	0.02	4.07e-08	0	0.045	4.5	7.85e-08	0	0.000167	0.02	0.05	5	0.0414	4.14	2.49e-09	0	6.07e-08	0	0.000193	0.02	2.36e-08	0	0.117	11.7	0.000706	0.07	0.389	38.9	2.89e-08	0	0.355	35.5	3.74e-08	0	3.23e-08	0	0.00032	0.03	2.51e-08	0	0.0013	0.13	5.63e-08	0
STP-BI-47	2022-01-25	0.000225541	0.02	0.000587	0.06	0.000188084	0.02	7.05e-06	0	0.000208	0.02	3.98e-07	0	0.000614243	0.06	0	0	6.02e-06	0	6.08e-06	0	1.45e-06	0	1.02e-06	0	2.47e-07	0	1.8e-07	0	3.37e-07	0	0.978	97.8	1.45e-06	0	1.58e-06	0	1.24e-06	0	0.0204	2.04	5.55e-07	0	7.54e-07	0
STP-BP-36	2022-01-25	0.000323	0.03	7.9e-06	0	0.0301792	3.02	8.44e-05	0.01	6.44e-05	0.01	6.25e-07	0	0.000335535	0.03	0.00463	0.46	6.27e-07	0	0.0391	3.91	8.85e-07	0	0.0125	1.25	1.21e-06	0	8.17e-07	0	1.07e-06	0	0.831	83.1	0.0766	7.66	1.95e-06	0	8.25e-07	0	0.00423	0.42	0.00133	0.13	1.99e-05	0
STP-ER-33	2022-01-25	0.000293434	0.03	9.14e-06	0	8.78e-07	0	5.22e-07	0	7.05e-06	0	0	0	0.00161	0.16	0.0937	9.37	3.3e-07	0	0.0454	4.54	4.29e-07	0	6.74e-07	0	4.24e-07	0	0.00131	0.13	4.79e-07	0	0.722	72.2	0.114903	11.49	9.78e-07	0	0.000366	0.04	0.016	1.6	0.00366436	0.37	0.000315	0.03
STP-VI-42	2022-01-25	0.000303	0.03	1.19e-06	0	0.0414	4.14	1.33e-05	0	1.55e-05	0	1.59e-06	0	2.62e-06	0	3.36e-07	0	4.84e-07	0	0.0527	5.27	0.114	11.4	0	0	3.91e-07	0	0	0	0	0	0.791	79.1	1.37e-06	0	6.93e-07	0	0.00132	0.13	2.86e-06	0	1.28e-05	0	2.63e-06	0
STP-BH-38	2022-01-26	0.00038	0.04	0.000331	0.03	0.000282	0.03	1.21e-05	0	5.07e-05	0.01	0.00734	0.73	0	0	0.276	27.6	3.43e-07	0	0.015	1.5	0.0151	1.51	4.66e-07	0	4.1e-07	0	4.67e-07	0	4.65e-07	0	0.531	53.1	0.000396	0.04	7.19e-07	0	3.85e-07	0	3.12e-07	0	0.154	15.4	1.32e-05	0
STP-NI-45	2022-01-26	0.00039	0.04	0	0	4.02e-05	0	0.000244	0.02	6.18e-06	0	7.85e-07	0	0.00013	0.01	0.184	18.4	5.39e-07	0	0.00452	0.45	2.34e-07	0	0.0625	6.25	6.15e-07	0	1.33e-07	0	8.46e-07	0	0.676	67.6	0.0343	3.43	0.00022	0.02	6.57e-06	0	0.0142	1.42	0.0238	2.38	8.72e-06	0
STP-ON-36	2022-01-26	8.45e-05	0.01	6.35e-06	0	2.1e-05	0	1.31e-05	0	2.85e-05	0	7.01e-06	0	0	0	3.5e-06	0	1.81e-06	0	0.018	1.8	0.0047	0.47	0.0253	2.53	2.44e-06	0	1.18e-06	0	0.00025	0.03	0.939	93.9	0.0122729	1.23	2.17e-05	0	0	0	0	0	2.84e-07	0	0.000232	0.02
STP-TN-38	2022-01-26	7.69e-06	0	0	0	0.0382	3.82	1.6e-05	0	9.84e-06	0	8.2e-07	0	2.37e-06	0	1.43e-06	0	5.92e-07	0	0.0171	1.71	0.00213	0.21	1.65e-06	0	5.8e-07	0	0	0	5.5e-07	0	0.908	90.8	0.0337	3.37	0.000427	0.04	5.19e-06	0	2.98e-06	0	0.000515	0.05	9.86e-07	0
STP-BI-48	2022-01-27	6.81e-06	0	0.00101	0.1	0.0477551	4.78	4.93e-07	0	0.000328	0.03	6.51e-07	0	6.28e-07	0	0.237	23.7	1.05e-05	0	1.12e-05	0	7.05e-07	0	0.0791	7.91	4.73e-07	0	6.59e-07	0	3.82e-07	0	0.564	56.4	0.0138229	1.38	0.000253	0.03	4.15e-07	0	0.0547	5.47	0.00113642	0.11	0.000258	0.03
STP-BP-37	2022-01-27	0.000333588	0.03	0.000111	0.01	5.6e-05	0.01	6.95e-05	0.01	2.32e-05	0	1.85e-06	0	0.000181524	0.02	0.00709	0.71	7.21e-07	0	0.0266	2.66	6.28e-07	0	0.0319	3.19	5.48e-05	0.01	1.82e-07	0	0.000314	0.03	0.872	87.2	0.0305995	3.06	2.78e-05	0	0.013	1.3	0.00169	0.17	0.0157	1.57	4.87e-05	0
STP-KI-44	2022-01-27	9.35e-05	0.01	1.31e-05	0	0.0120011	1.2	3.11e-05	0	2.43e-05	0	5.25e-06	0	3.99e-06	0	4.52e-07	0	5.58e-07	0	0.0189	1.89	0.0101	1.01	1.66e-06	0	0.000179	0.02	0.000729	0.07	0.000229	0.02	0.887	88.7	0.0479	4.79	1.89e-06	0	1.01e-06	0	7.3e-06	0	0.0231	2.31	0	0
STP-MU-35	2022-01-27	0.000307	0.03	9.78e-06	0	4.04e-07	0	0.000266	0.03	0.000217	0.02	0.00113	0.11	0	0	0.3	30	0.000309	0.03	1.3e-06	0	0.0244	2.44	0.0224	2.24	3.87e-07	0	5.13e-07	0	0.000397	0.04	0.543	54.3	0.0771	7.71	2.63e-06	0	0.000105	0.01	0.0296	2.96	1.03e-05	0	0.000295	0.03
STP-ER-34	2022-01-28	0.000153618	0.02	0.00025	0.03	0.00602065	0.6	8.84e-05	0.01	0.000225	0.02	0	0	0.00306	0.31	0.0496	4.96	5.56e-07	0	0.0281	2.81	3.49e-07	0	0.000532	0.05	0.0127	1.27	0.00998	1	0.000318	0.03	0.814	81.4	0.0705939	7.06	1.22e-05	0	1.13e-05	0	0	0	0.00402	0.4	3.5e-05	0
STP-NI-46	2022-01-28	0.000329	0.03	1.76e-05	0	0.0371	3.71	0.000117	0.01	4.67e-05	0	0	0	5.45e-06	0	0.256	25.6	4.46e-05	0	4.44e-05	0	1.07e-06	0	0.000182	0.02	1.37e-06	0	4.1e-07	0	0.000151	0.02	0.603	60.3	0.0812	8.12	0.000281	0.03	0.0152	1.52	3.2e-06	0	0.00568	0.57	0.000145	0.01
STP-ON-37	2022-01-28	0.000507	0.05	0	0	3.61e-05	0	7.1e-06	0	1.39e-05	0	4.9e-07	0	0	0	2.04e-06	0	9.35e-07	0	0.0454	4.54	4.1e-07	0	0.0523	5.23	0.0336	3.36	0.000507	0.05	9.67e-07	0	0.768	76.8	0.0803	8.03	0	0	0	0	0.0184	1.84	0.000562	0.06	1.41e-05	0
STP-VI-43	2022-01-28	0.000274	0.03	7.09e-06	0	0.00324	0.32	0.00015	0.02	0.000125	0.01	0	0	4.85e-07	0	0.0649	6.49	2.48e-07	0	0.00426	0.43	0.00878	0.88	0.0103	1.03	3.28e-07	0	1.44e-07	0	0.000432	0.04	0.84	84	0.0622	6.22	5.86e-07	0	0.000232	0.02	0.000103	0.01	0.0045	0.45	0.000264	0.03
STP-BH-39	2022-01-31	8.77e-06	0	0.000238	0.02	0.000195119	0.02	3.09e-05	0	3.67e-06	0	0	0	0	0	0	0	8.01e-06	0	7.46e-06	0	0.00299	0.3	2.06e-06	0	1.44e-06	0	1.02e-06	0	1.7e-06	0	0.946	94.6	0.00041489	0.04	3.01e-06	0	4.55e-07	0	0	0	0.0498429	4.98	1.62e-05	0
STP-KI-45	2022-01-31	1.95e-05	0	0.000357	0.04	7.31e-06	0	4.58e-05	0	2.9e-05	0	0.00466	0.47	1.32e-05	0	9.95e-06	0	1.72e-05	0	2.07e-05	0	0.00638	0.64	2.23e-06	0	2.32e-06	0	6.13e-07	0	0.000305	0.03	0.966	96.6	0.0215	2.15	1.73e-06	0	3.72e-06	0	0	0	0.000505	0.05	4.15e-05	0
STP-MU-36	2022-01-31	0.000387	0.04	3.08e-07	0	0.0266	2.66	4.64e-05	0	0.000315	0.03	2.76e-07	0	0.000213	0.02	7.8e-07	0	3.16e-07	0	0.00192	0.19	2.63e-07	0	0.0531	5.31	0.00046	0.05	1.91e-06	0	0.000396	0.04	0.849	84.9	0.0183	1.83	1.13e-06	0	1.05e-06	0	0.00221	0.22	0.0473138	4.73	1.29e-05	0
STP-TN-39	2022-01-31	2.06e-05	0	8.47e-07	0	0	0	0.000274	0.03	1.88e-05	0	2.58e-05	0	0	0	0.0342	3.42	1.18e-06	0	0.00943	0.94	5.65e-06	0	1.07e-05	0	1.38e-06	0	7.71e-07	0	0.000213	0.02	0.956	95.6	3.08e-06	0	7.62e-06	0	0	0	0	0	3.33e-06	0	9.37e-06	0
STP-BI-49	2022-02-01	0.000262065	0.03	7.49e-06	0	0.000313887	0.03	0.00017	0.02	3e-07	0	6.5e-08	0	0.000130267	0.01	0.359	35.9	9.24e-07	0	0.000195	0.02	5.35e-07	0	2.96e-06	0	0.00018	0.02	4.53e-07	0	0.000349	0.03	0.495	49.5	0.127582	12.76	6.92e-05	0.01	0	0	0.0168	1.68	0.000301022	0.03	1.12e-05	0
STP-BP-38	2022-02-01	0.000294	0.03	5.41e-07	0	0.0148	1.48	6.37e-05	0.01	0.000299	0.03	0.0142	1.42	0.00614761	0.61	0	0	1.54e-05	0	5.95e-05	0.01	5.54e-07	0	0.123	12.3	0.000187	0.02	0.0535	5.35	0.000355	0.04	0.759	75.9	1.73e-06	0	0	0	0	0	0.0272	2.72	2.36e-06	0	0.000208	0.02
STP-ER-35	2022-02-01	0.00031	0.03	1.15e-05	0	0.00516	0.52	5.63e-05	0.01	1.12e-05	0	1.28e-05	0	0.0169684	1.7	0.209	20.9	9.27e-07	0	0.000474	0.05	5.4e-07	0	0.731	73.1	1.34e-06	0	0	0	9.24e-06	0	6.83e-06	0	0.000216	0.02	0	0	0	0	0.0372	3.72	0.000123	0.01	1.3e-05	0
STP-VI-44	2022-02-01	0.000214	0.02	7.58e-06	0	0.0109	1.09	3.82e-05	0	5.36e-05	0.01	0.000316	0.03	0.000247	0.02	0.047	4.7	0.000645	0.06	0	0	4.78e-07	0	0.108	10.8	2.34e-05	0	1.71e-07	0	0	0	0.773	77.3	0.0594	5.94	1.6e-05	0	1.98e-05	0	3.44e-06	0	2.13e-05	0	2.53e-05	0
STP-BH-40	2022-02-02	0.000375	0.04	0	0	0.000526	0.05	1.51e-05	0	0.000387	0.04	0	0	0	0	5.08e-07	0	5.17e-07	0	0.00881	0.88	3.41e-07	0	3.82e-07	0	5.53e-07	0	0.129	12.9	4.58e-07	0	0.792	79.2	1.42e-05	0	1.4e-05	0	1.65e-05	0	0	0	0.0696	6.96	1.29e-05	0
STP-NI-47	2022-02-02	0.000523	0.05	7.72e-06	0	0.0183	1.83	8.87e-05	0.01	0.000482	0.05	0.00508	0.51	0.0035	0.35	9.53e-07	0	2.97e-07	0	0.00426	0.43	2.15e-07	0	0.0164	1.64	2.2e-05	0	0.00169	0.17	0.00022	0.02	0.935	93.5	1.47e-05	0	1.24e-05	0	0	0	0.0131	1.31	0.000364044	0.04	0.000547	0.05
STP-ON-38	2022-02-02	1.36e-05	0	0	0	2.2e-05	0	2.09e-05	0	0.000196	0.02	2.47e-06	0	0	0	0.119	11.9	1.11e-06	0	0.00494	0.49	0.00573	0.57	1.71e-06	0	1.98e-06	0	1e-06	0	0	0	0.87	87	2.17e-07	0	4.05e-06	0	1.23e-05	0	0	0	7.31e-06	0	8.55e-06	0
STP-TN-40	2022-02-02	1.22e-05	0	9.03e-06	0	0.00263	0.26	7.17e-06	0	1.39e-05	0	1.53e-05	0	4.37e-06	0	0.197	19.7	7.54e-06	0	7.78e-06	0	1.95e-06	0	0.139	13.9	1.24e-06	0	0	0	0.000286	0.03	0.661	66.1	0	0	2.1e-05	0	0.000308	0.03	1.07e-05	0	7.82e-08	0	1.74e-05	0
STP-BP-39	2022-02-03	0.000115	0.01	0.000165	0.02	0.019911	1.99	2.19e-05	0	0.000305	0.03	0	0	0.0226	2.26	0.0681	6.81	0.000776	0.08	0.000461	0.05	5.9e-07	0	0.0959	9.59	1.1e-06	0	0.0218	2.18	6.57e-07	0	0.768	76.8	2e-06	0	1.05e-06	0	2.34e-06	0	0.0014	0.14	0.000375	0.04	1.23e-05	0
STP-KI-46	2022-02-03	0.000297	0.03	0.0208	2.08	0.0801	8.01	7.72e-05	0.01	0.000216	0.02	1.14e-06	0	1.68e-06	0	0.0614	6.14	4.23e-07	0	0.00255	0.26	4.57e-07	0	0.0764	7.64	0.00018	0.02	0.0724	7.24	0	0	0.685	68.5	4.43e-06	0	2.07e-05	0	2.72e-05	0	1.72e-06	0	9.6e-06	0	2.51e-05	0
STP-MU-37	2022-02-03	1.48e-05	0	2.22e-06	0	5.36e-05	0.01	1.53e-05	0	1.5e-05	0	2.08e-05	0	0	0	1.53e-06	0	5.72e-06	0	5.45e-06	0	5.56e-06	0	0.0805	8.05	0.155	15.5	0.254	25.4	3.41e-06	0	0.509	50.9	7.82e-05	0.01	0	0	9.75e-08	0	0	0	0.000858376	0.09	2.41e-05	0
STP-ER-36	2022-02-04	0.000123	0.01	1.19e-06	0	0.000244669	0.02	2.49e-05	0	0.000281	0.03	1.99e-06	0	0.000286	0.03	0.0206	2.06	7.84e-07	0	0.00402	0.4	1.21e-06	0	0.0506	5.06	0.000168	0.02	0.000348	0.03	5.81e-07	0	0.907	90.7	0.0154	1.54	0.000188	0.02	4.91e-06	0	0.000983	0.1	0.000121	0.01	1.81e-05	0
STP-NI-48	2022-02-04	1.49e-05	0	9.85e-08	0	0.0132	1.32	4.66e-05	0	0.000279	0.03	0.000457	0.05	0.00989	0.99	2.78e-07	0	2.53e-07	0	0.00441	0.44	3.22e-06	0	5.81e-06	0	6.02e-07	0	0.00271	0.27	2.39e-08	0	0.969	96.9	1.78e-06	0	1.87e-05	0	2.06e-05	0	0	0	0.000160746	0.02	1.55e-06	0
STP-ON-39	2022-02-04	3.5e-05	0	2.03e-05	0	1.89e-05	0	5.67e-05	0.01	0.000195	0.02	1.5e-05	0	1.6e-05	0	9.09e-07	0	2.03e-05	0	2.02e-05	0	3.44e-06	0	3.85e-06	0	0.000646	0.06	0.319	31.9	0.00194	0.19	0.663	66.3	0.0131	1.31	0.000806	0.08	9.42e-08	0	1.68e-06	0	0.00106	0.11	3.1e-05	0
STP-VI-45	2022-02-04	3.16e-05	0	0	0	2.92e-05	0	4.2e-05	0	1.57e-05	0	0	0	0	0	4.77e-06	0	1.98e-06	0	0.00795	0.8	1.3e-06	0	0.0595	5.95	0.000114	0.01	3.6e-06	0	0.000265	0.03	0.932	93.2	0	0	8.64e-06	0	0	0	0	0	0.000282	0.03	0	0
STP-BH-41	2022-02-07	6.76e-05	0.01	0	0	2.01e-05	0	1.92e-05	0	2.67e-06	0	0	0	4.09e-06	0	0.176	17.6	2.18e-06	0	0.0419	4.19	1.2e-05	0	0.0204	2.04	0.111	11.1	2.06e-06	0	0.0338	3.38	0.593	59.3	0.024	2.4	5.08e-06	0	5.36e-06	0	0	0	3.82e-06	0	0	0
STP-KI-47	2022-02-07	1.18e-05	0	4.89e-07	0	5.33e-06	0	2.24e-05	0	6.72e-06	0	1.83e-05	0	3.71e-06	0	0	0	1.25e-05	0	1.31e-05	0	7.93e-07	0	0.0282	2.82	0.000202	0.02	3.95e-06	0	1.77e-06	0	0.953	95.3	0	0	1.13e-05	0	0.000154	0.02	0	0	0.0181	1.81	7.24e-05	0.01
STP-MU-38	2022-02-07	6.85e-06	0	3.29e-05	0	0.000187	0.02	1.46e-05	0	5.32e-07	0	0	0	0.000373	0.04	0.0397	3.97	6.92e-06	0	7.28e-06	0	0.0025	0.25	1.59e-06	0	0.000278	0.03	6.45e-07	0	7.67e-07	0	0.955	95.5	0	0	0.000126	0.01	4.33e-06	0	0.00143	0.14	0.000194	0.02	1.53e-06	0
STP-TN-41	2022-02-07	1.34e-05	0	4.22e-07	0	0.007	0.7	1.04e-05	0	0.000114	0.01	7.23e-07	0	0.0432	4.32	9.58e-07	0	5.16e-07	0	0.0103	1.03	5.92e-07	0	0.00434	0.43	7.63e-07	0	0.14	14	6.19e-07	0	0.787	78.7	1.75e-06	0	1.62e-06	0	1.93e-06	0	0.00727	0.73	0.000354	0.04	0.000184	0.02
STP-BI-51	2022-02-08	0.000244349	0.02	3.65e-06	0	0.0406746	4.07	0.000272	0.03	9.17e-06	0	9.29e-05	0.01	0.0201027	2.01	0.151	15.1	4.24e-07	0	0.00119	0.12	0.0157	1.57	1.32e-06	0	1.44e-06	0	0	0	0.000393	0.04	0.744	74.4	0.0263771	2.64	1.39e-06	0	6.03e-07	0	2.58e-06	0	0.000153231	0.02	1.12e-05	0
STP-BP-40	2022-02-08	0.000372	0.04	0.000604	0.06	0.000569462	0.06	0.000227	0.02	6.6e-06	0	4.42e-07	0	0	0	0.315	31.5	1.73e-07	0	0.0169	1.69	0.00356	0.36	1.35e-06	0	2.37e-07	0	0	0	0.000445	0.04	0.66	66	2.35e-07	0	6.9e-07	0	4.38e-07	0	0.0018	0.18	0.00026592	0.03	1.67e-07	0
STP-ER-37	2022-02-08	0.000300675	0.03	3e-07	0	0.00433748	0.43	6.13e-06	0	0.000145	0.01	2.9e-07	0	3.48e-07	0	0.175	17.5	2.12e-07	0	0.0328	3.28	2.33e-07	0	3.33e-07	0	2.34e-07	0	1.83e-07	0	2.63e-07	0	0.674	67.4	3.64e-07	0	5.09e-07	0	3.95e-07	0	0.00646	0.65	0.106796	10.68	0.000182	0.02
STP-VI-46	2022-02-08	5.9e-05	0.01	4.89e-07	0	0.000236	0.02	1.44e-05	0	6.26e-05	0.01	1.8e-06	0	0.000936	0.09	2.47e-06	0	7.76e-07	0	0.000903	0.09	0.00951	0.95	8.09e-07	0	1.26e-06	0	5.34e-07	0	1.18e-06	0	0.957	95.7	0.0297	2.97	2.29e-06	0	1.28e-06	0	2.25e-06	0	0.00153	0.15	0	0
STP-BH-42	2022-02-09	1.79e-05	0	0.000189	0.02	1.68e-05	0	0.000188	0.02	0.000167	0.02	0	0	0	0	0.00237	0.24	6.81e-06	0	7.05e-06	0	7.13e-07	0	0.0249	2.49	0.000451	0.05	1.03e-06	0	7.92e-07	0	0.712	71.2	0.258	25.8	1.11e-06	0	8.54e-07	0	0.000722	0.07	0.00116439	0.12	1.24e-05	0
STP-NI-49	2022-02-09	8.04e-05	0.01	4.91e-06	0	5.23e-05	0.01	8.79e-05	0.01	1.44e-05	0	8.47e-06	0	1.52e-06	0	1.97e-06	0	1.46e-06	0	0.0285	2.85	1.23e-06	0	0.0587	5.87	0.000285	0.03	0.000394	0.04	1.29e-05	0	0.747	74.7	0.165	16.5	1.56e-05	0	1.5e-05	0	4.68e-06	0	0.000491	0.05	1.41e-06	0
STP-ON-40	2022-02-09	0.000222	0.02	0	0	0.00548	0.55	1.78e-05	0	0.000121	0.01	0	0	2.58e-06	0	0.0864	8.64	4.93e-07	0	0.00949	0.95	2.73e-06	0	5.69e-06	0	8.18e-07	0	0.039	3.9	0.000574	0.06	0.856	85.6	0.00223	0.22	9.45e-07	0	1.67e-05	0	4.9e-06	0	3.84e-07	0	1.17e-05	0
STP-TN-42	2022-02-09	0.000216	0.02	7.52e-07	0	0.0376	3.76	9.99e-06	0	7.97e-06	0	0.038	3.8	0.000607	0.06	7.07e-07	0	3.34e-07	0	0.0231	2.31	1.86e-06	0	0.00714	0.71	4.17e-07	0	8.53e-07	0	4.53e-07	0	0.743	74.3	6.57e-07	0	0.000152	0.02	1.54e-07	0	0.022	2.2	0.128	12.8	9.88e-07	0
STP-BI-52	2022-02-10	0.000255952	0.03	0	0	0.00200734	0.2	0	0	0.000172	0.02	0	0	0	0	0.214	21.4	3.02e-08	0	0.00499	0.5	0.0194	1.94	0.0488	4.88	4.69e-09	0	0	0	2.46e-09	0	0.71	71	0	0	3.84e-09	0	1.47e-09	0	0	0	9.2e-10	0	0	0
STP-BP-41	2022-02-10	3.13e-05	0	0.000367	0.04	0.000397451	0.04	8.41e-05	0.01	0.00054	0.05	3.9e-06	0	0.000204588	0.02	0.000497	0.05	4.87e-05	0	4.09e-05	0	7.9e-07	0	0.0375	3.75	2.13e-06	0	0.00292	0.29	0.000525	0.05	0.946	94.6	0.000712	0.07	0	0	1.77e-05	0	0.00919	0.92	0.000403	0.04	0.000399	0.04
STP-KI-48	2022-02-10	0.000109	0.01	0.000189	0.02	0.000271	0.03	0	0	0	0	6.79e-05	0.01	0.00995	1	0	0	1.12e-05	0	1.14e-05	0	1.08e-06	0	0.0383	3.83	1.14e-06	0	1.51e-06	0	1.25e-06	0	0.82	82	0.13	13	1.7e-06	0	1.38e-06	0	1.15e-05	0	0.00115221	0.12	2.84e-06	0
STP-MU-39	2022-02-10	0.000365	0.04	0	0	0.000275	0.03	0.00028	0.03	0.000364	0.04	8.98e-08	0	0	0	1.75e-07	0	7.9e-08	0	0.0101	1.01	0.00112	0.11	0.0508	5.08	7.18e-08	0	6.06e-08	0	0.00019	0.02	0.794	79.4	0.0895	8.95	2.39e-07	0	2.03e-07	0	0.0519	5.19	0.000669042	0.07	0.000179	0.02
STP-ER-38	2022-02-11	0.000295	0.03	0	0	0.000186423	0.02	5.12e-07	0	0.000274	0.03	0.00057	0.06	1.13e-07	0	0.142	14.2	1.84e-05	0	1.92e-05	0	0.000804	0.08	0.0115	1.15	2.9e-07	0	4.05e-07	0	3.15e-07	0	0.831	83.1	0	0	3.22e-07	0	3.99e-07	0	0	0	0.0130769	1.31	3.61e-07	0
STP-NI-50	2022-02-11	0.000269249	0.03	1.24e-07	0	0.0714	7.14	0.00017	0.02	1.99e-07	0	0.0178	1.78	8.9e-08	0	1.23e-07	0	8.45e-08	0	0.0263	2.63	2.94e-07	0	1.79e-07	0	1.05e-07	0	0.0152	1.52	9.67e-08	0	0.868	86.8	1.08e-07	0	1.43e-07	0	0.000243	0.02	5.41e-08	0	0.000440852	0.04	2.57e-07	0
STP-ON-41	2022-02-11	0.000129	0.01	0.000354	0.04	0.000254	0.03	0.000177	0.02	0.000147	0.01	0.000742	0.07	0	0	7.62e-08	0	5.34e-08	0	0.0058	0.58	0.00668	0.67	0.0351	3.51	2.73e-07	0	5.77e-08	0	1.35e-07	0	0.761	76.1	0.000254	0.03	6.12e-07	0	0.000199	0.02	0.0129	1.29	0.176711	17.67	0	0
STP-VI-47	2022-02-11	0.000192	0.02	0.0001	0.01	5.93e-06	0	2.58e-05	0	1.82e-05	0	4.33e-06	0	4.17e-06	0	0.000409	0.04	1.79e-05	0	9.12e-06	0	1.83e-06	0	9.46e-07	0	2.2e-06	0	0.00613	0.61	0.000466	0.05	0.907	90.7	0	0	7.56e-06	0	0	0	0	0	0.086	8.6	1.41e-05	0
STP-KI-49	2022-02-14	0.000252	0.03	0	0	1.1e-05	0	0.000197	0.02	1.91e-05	0	0.0869	8.69	0.000859	0.09	4.91e-07	0	4.31e-07	0	0.0589	5.89	0.0605	6.05	4.37e-07	0	4.53e-07	0	2.33e-07	0	2.33e-06	0	0.584	58.4	0.000265	0.03	1.58e-06	0	1.76e-06	0	0.186	18.6	0.0219136	2.19	0.000382	0.04
STP-MU-40	2022-02-14	0.000377814	0.04	0.000232	0.02	4.82e-08	0	0.00018	0.02	0.000194	0.02	0	0	0	0	0	0	0.000307	0.03	0	0	0.0033	0.33	4.71e-08	0	4.14e-08	0	2.75e-08	0	0.000608	0.06	0.776	77.6	4.12e-08	0	1.05e-07	0	5.02e-08	0	0	0	0.218318	21.83	1.05e-07	0
STP-TN-43	2022-02-14	5.48e-05	0.01	1.99e-06	0	8.31e-06	0	0.000343	0.03	1.32e-05	0	5.02e-07	0	1.18e-05	0	1.16e-06	0	1.27e-06	0	0.0307	3.07	0.0085	0.85	0.0163	1.63	1.41e-06	0	1.1e-06	0	1.61e-06	0	0.944	94.4	4.43e-06	0	4.02e-06	0	2.42e-06	0	2.25e-06	0	0.000318775	0.03	0.000108	0.01
STP-BI-53	2022-02-15	0	0	0	0	0.000272801	0.03	0.000402	0.04	0.00026	0.03	0	0	0	0	0.003	0.3	0	0	0	0	4.66e-09	0	0.0142	1.42	3.7e-09	0	0.000564	0.06	5.47e-09	0	0.98	98	1.84e-09	0	1.83e-08	0	1.1e-08	0	0	0	0.000189893	0.02	0.000395	0.04
STP-BP-42	2022-02-15	0.000165	0.02	0	0	3.69e-06	0	1.1e-05	0	0	0	0	0	0	0	0.212	21.2	6.15e-06	0	0.00743	0.74	0.00924	0.92	3.87e-06	0	1.56e-06	0	2.3e-06	0	0.000309	0.03	0.741	74.1	0.0297	2.97	0.000205	0.02	3.4e-06	0	0	0	0.000221954	0.02	4.02e-06	0
STP-VI-48	2022-02-15	0.00048	0.05	1.14e-06	0	8.98e-06	0	7.58e-06	0	7.39e-06	0	0.000166	0.02	0.000167	0.02	0.0131	1.31	7.7e-07	0	0.000199	0.02	4.42e-07	0	5.61e-07	0	5.3e-07	0	0	0	5.18e-07	0	0.753	75.3	0.233	23.3	2.8e-06	0	1.15e-06	0	1.13e-07	0	3.79e-07	0	1.01e-05	0
STP-NI-51	2022-02-16	0.000131	0.01	3.59e-07	0	1.2e-05	0	0.00021	0.02	0.000298	0.03	4.09e-07	0	0.00806	0.81	8.41e-07	0	4.27e-07	0	0.0651	6.51	0.0088	0.88	0.0617	6.17	4.36e-07	0	3.6e-07	0	6.63e-07	0	0.647	64.7	0.0804	8.04	8.85e-07	0	1.04e-06	0	0.128	12.8	0	0	7.22e-07	0
STP-ON-42	2022-02-16	1.28e-05	0	0.00047	0.05	1.15e-06	0	0.000204	0.02	1.05e-05	0	6.65e-05	0.01	0	0	1.85e-06	0	5.2e-07	0	0.0102	1.02	6.84e-07	0	0.0119	1.19	1.24e-06	0	2.29e-07	0	9.42e-07	0	0.933	93.3	0.0441	4.41	1.63e-05	0	0	0	5.52e-07	0	0.000441	0.04	8.36e-07	0
STP-TN-44	2022-02-16	1.46e-05	0	2.72e-05	0	0.0046	0.46	1.47e-05	0	7.06e-06	0	3.74e-05	0	0.000157	0.02	1.13e-05	0	9.02e-06	0	8.8e-06	0	0.00817	0.82	3.43e-06	0	0.000107	0.01	4.06e-10	0	7.13e-05	0.01	0.983	98.3	0.000335	0.03	1.4e-05	0	0	0	0	0	0.00354994	0.35	0	0
STP-BI-54	2022-02-17	6.61e-06	0	1.05e-06	0	0.000155167	0.02	0.000174	0.02	4.84e-07	0	0.0003	0.03	3.88e-05	0	3.57e-07	0	1.95e-05	0	3.45e-05	0	0.015	1.5	5.86e-07	0	9.1e-07	0	0.000396	0.04	1.6e-06	0	0.925	92.5	0.000265345	0.03	3.06e-06	0	1.11e-06	0	0	0	0.0585944	5.86	1.03e-05	0
STP-BP-43	2022-02-17	0.000389361	0.04	0.000119	0.01	0.000360457	0.04	8.17e-06	0	0.00018	0.02	2.59e-06	0	0.0152121	1.52	0	0	1.81e-05	0	1.95e-05	0	7.94e-07	0	3.29e-06	0	7.84e-07	0	6.01e-07	0	8.19e-07	0	0.887	88.7	0	0	1.35e-06	0	0.000207	0.02	0.000251	0.03	0.0962612	9.63	4.73e-05	0
STP-KI-50	2022-02-17	1.88e-05	0	5.39e-06	0	8.44e-06	0	1.72e-05	0	9.68e-06	0	0	0	0	0	0	0	6e-06	0	6.35e-06	0	1.99e-06	0	1.06e-06	0	1.45e-06	0	2.06e-08	0	1.49e-06	0	0.998	99.8	0.000114247	0.01	3.75e-05	0	0	0	0	0	0.00182958	0.18	2.28e-05	0
STP-MU-41	2022-02-17	0.000326	0.03	0.000214	0.02	0.00048	0.05	6.53e-05	0.01	0.000306	0.03	0.000781	0.08	0.0058	0.58	1.19e-05	0	1.49e-05	0	1.54e-05	0	4.52e-07	0	0	0	3.26e-05	0	5.77e-07	0	0.000299	0.03	0.991	99.1	0	0	0.000297	0.03	1.71e-06	0	0.000165	0.02	2.52e-05	0	0.000373	0.04
STP-BP-44	2022-02-22	9.42e-05	0.01	1.76e-05	0	4.2e-06	0	6.19e-05	0.01	1.37e-05	0	5.11e-06	0	0.0505	5.05	0	0	7.14e-06	0	7.08e-06	0	0.00365	0.37	2.53e-06	0	0.00134	0.13	6.81e-07	0	2.9e-06	0	0.842	84.2	2.59e-06	0	1.78e-06	0	0.000601	0.06	1.39e-05	0	0.101315	10.13	2.38e-05	0
STP-BH-48	2022-03-02	6.21e-05	0.01	0.000231	0.02	0.000327752	0.03	1.08e-05	0	1e-05	0	3.91e-06	0	0.0167587	1.68	0	0	2.21e-06	0	1.98e-06	0	0.00824	0.82	3.7e-07	0	0.00172	0.17	0	0	6.13e-07	0	0.834	83.4	0.000925292	0.09	4.01e-07	0	4.12e-07	0	4.75e-06	0	0.137246	13.72	2.75e-06	0
STP-MU-55	2022-04-07	0.000117	0.01	0.000215	0.02	0.0073	0.73	7.68e-06	0	2.96e-05	0	4.23e-05	0	1.18e-05	0	0.112	11.2	8.56e-07	0	0.0158	1.58	0.00932	0.93	2.71e-06	0	1.23e-06	0	0.000194	0.02	0.000258	0.03	0.778	77.8	0.074	7.4	2.47e-06	0	0.000331	0.03	2.73e-06	0	0.00239	0.24	0.000161	0.02
STP-BH-61	2022-04-18	0.0201576	2.02	0.000417	0.04	8.71e-06	0	6.4e-06	0	8.17e-06	0	4.47e-07	0	0.000271607	0.03	0	0	9.24e-06	0	1.01e-05	0	7.52e-07	0	4.72e-07	0	5.74e-07	0	0	0	9.71e-08	0	0.974	97.4	0	0	1.05e-06	0	1.11e-06	0	0.00445	0.45	0	0	0.000177	0.02

### Sheet: Table .S4-Clincal Cases
Supplementary Information for “Genomic surveillance reveals early detection and transition of Delta to Omicron Lineages of SARS-CoV-2 Variants in wastewater treatment plants of Pune, India"
Supplementary Table S4: Clinical COVID-19 data
Data source : Pune Municipal corporation (https://www.pmc.gov.in/en/CoronaDashboard) | CMS-Pune univerisy : http://cms.unipune.ac.in/~bspujari/Covid19/Pune2/
Sr. No.	Name of STP	Prabhag No. under STP	Prabhag Name	Ward office
					2021-11-01	2021-11-02	2021-11-03	2021-11-04	2021-11-05	2021-11-06	2021-11-07	2021-11-08	2021-11-09	2021-11-10	2021-11-11	2021-11-12	2021-11-13	2021-11-14	2021-11-15	2021-11-16	2021-11-17	2021-11-18	2021-11-19	2021-11-20	2021-11-21	2021-11-22	2021-11-23	2021-11-24	2021-11-25	2021-11-26	2021-11-27	2021-11-28	2021-11-29	2021-11-30	2021-12-01	2021-12-02	2021-12-03	2021-12-04	2021-12-05	2021-12-06	2021-12-07	2021-12-08	2021-12-09	2021-12-10	2021-12-11	2021-12-12	2021-12-13	2021-12-14	2021-12-15	2021-12-16	2021-12-17	2021-12-18	2021-12-19	2021-12-20	2021-12-21	2021-12-22	2021-12-23	2021-12-24	2021-12-25	2021-12-26	2021-12-27	2021-12-28	2021-12-29	2021-12-30	2021-12-31	2022-01-01	2022-01-02	2022-01-03	2022-01-04	2022-01-05	2022-01-06	2022-01-07	2022-01-08	2022-01-09	2022-01-10	2022-01-11	2022-01-12	2022-01-13	2022-01-14	2022-01-15	2022-01-16	2022-01-17	2022-01-18	2022-01-19	2022-01-20	2022-01-21	2022-01-22	2022-01-23	2022-01-24	2022-01-25	2022-01-26	2022-01-27	2022-01-28	2022-01-29	2022-01-30	2022-01-31	2022-02-01	2022-02-02	2022-02-03	2022-02-04	2022-02-05	2022-02-06	2022-02-07	2022-02-08	2022-02-09	2022-02-10	2022-02-11	2022-02-12	2022-02-13	2022-02-14	2022-02-15	2022-02-16	2022-02-17	2022-02-18	2022-02-19	2022-02-20	2022-02-21	2022-02-22	2022-02-23	2022-02-24	2022-02-25	2022-02-26	2022-02-27	2022-02-28	2022-03-01	2022-03-02	2022-03-03	2022-03-04	2022-03-05	2022-03-06	2022-03-07	2022-03-08	2022-03-09	2022-03-10	2022-03-11	2022-03-12	2022-03-13	2022-03-14	2022-03-15	2022-03-16	2022-03-17	2022-03-18	2022-03-19	2022-03-20	2022-03-21	2022-03-22	2022-03-23	2022-03-24	2022-03-25	2022-03-26	2022-03-27	2022-03-28	2022-03-29	2022-03-30	2022-03-31	2022-04-01	2022-04-02	2022-04-03	2022-04-04	2022-04-05	2022-04-06	2022-04-07	2022-04-08	2022-04-09	2022-04-10	2022-04-11	2022-04-12	2022-04-13	2022-04-14	2022-04-15	2022-04-16	2022-04-17	2022-04-18	2022-04-19	2022-04-20	2022-04-21	2022-04-22	2022-04-23	2022-04-24	2022-04-25	2022-04-26	2022-04-27	2022-04-28	2022-04-29	2022-04-30
1	New Naidu STP	35	35 Sahakar Nagar- Padmavati	Dhankawadi - Sahakarnagar	1	2	3	7	0	1	0	3	1	3	3	4	0	8	0	1	8	2	0	0	0	1	2	5	0	2	1	5	2	0	2	2	3	0	0	3	1	0	0	2	1	2	1	3	2	2	1	0	5	1	1	3	0	1	6	4	1	6	6	5	7	5	10	15	11	18	48	44	61	76	59	55	93	99	74	106	97	66	93	99	110	103	106	80	58	104	83	62	47	72	57	20	29	26	19	31	15	17	10	12	14	10	10	7	4	5	2	7	4	3	4	1	3	3	0	2	1	0	1	1	0	0	1	5	0	1	0	1	0	0	0	1	1	0	0	0	0	1	0	0	0	0	0	0	0	0	0	0	0		0	0	0	0	0	0	0	1	0	0	0	0	0	0	0	0	0	0	0	0	0	0	0	0	0	0	0	0	0	0	0
	New Naidu STP	39	39 Dhankawadi- Ambegaon Pathar		1	3	2	3	1	0	2	0	2	0	2	1	0	0	2	5	3	3	1	1	3	0	0	1	0	2	2	2	2	1	1	0	0	0	1	0	0	2	0	0	1	0	1	3	2	1	1	3	1	0	2	1	1	1	1	4	2	1	1	5	7	4	5	6	15	16	29	33	43	36	33	66	58	71	81	78	101	45	113	65	115	118	107	80	46	92	56	39	35	85	36	26	12	23	22	15	12	7	2	5	9	12	4	0	0	2	2	13	2	3	1	0	0	0	1	4	1	0	3	4	0	0	0	12	0	1	0	2	2	5	0	0	1	0	0	0	0	0	0	0	1	0	0	0	0	0	0	0	0		0	1	0	0	0	0	0	1	0	0	0	0	0	0	0	0	0	0	0	0	0	0	0	0	0	0	0	0	0	0	0
	New Naidu STP	40	40 Ambegaon Datta Nagar- Katraj Gaothan		0	0	3	2	2	0	1	0	1	3	0	3	0	0	0	0	1	2	2	5	1	3	0	0	3	3	2	2	1	3	4	3	1	5	3	2	0	5	2	5	0	1	0	1	2	1	4	4	1	1	1	2	3	2	4	4	6	2	5	6	10	11	33	13	36	36	67	90	66	113	94	133	177	211	207	220	192	111	224	177	265	267	260	229	104	142	177	117	79	138	92	67	46	80	55	67	35	16	24	14	48	14	11	13	7	6	13	16	6	5	1	2	5	5	1	6	4	1	2	0	1	0	1	11	4	0	2	1	1	8	0	0	0	1	0	2	0	0	1	0	1	2	0	0	1	0	1	1	0		2	0	0	1	0	1	0	0	1	0	0	0	0	0	0	0	0	1	0	0	0	0	0	0	0	0	0	0	0	0	1
	New Naidu STP	42	42 Ambegaon Budruk		0	0	0	0	0	0	0	0	0	0	0	0	0	0	0	0	0	0	0	0	0	0	0	0	0	0	0	0	1	0	0	0	0	0	0	0	0	1	0	0	0	0	0	0	0	0	0	0	0	0	0	0	0	0	0	0	1	1	0	0	0	0	0	0	5	1	1	0	5	2	4	1	10	4	0	36	35	23	46	62	80	47	36	51	45	35	40	20	12	38	29	22	12	12	13	6	5	7	5	11	5	4	3	1	0	0	0	0	0	0	0	0	0	0	0	0	0	1	1	0	0	0	0	0	0	0	0	0	0	0	0	0	0	0	0	0	0	0	0	0	0	0	0	0	0	0	0	0	0		0	0	0	0	0	0	0	0	0	0	0	0	0	0	0	0	0	0	0	0	0	0	0	0	0	0	0	0	0	0	0
	New Naidu STP	42	42 Ambegaon Khurd		0	0	0	0	0	0	0	0	0	0	0	0	0	0	0	0	0	0	0	0	0	0	0	0	0	0	0	0	0	0	0	0	0	0	0	0	0	0	0	0	0	0	0	0	0	0	0	0	0	0	0	0	0	0	0	0	0	0	0	0	0	0	0	0	0	0	1	3	2	5	3	5		6	14	8	9	3	2	8	16	12	11	7	5	7	14	6	3	18	5	2	1	2	3	1	0	0	1	0	0	0	0	0	1	0	0	0	0	0	0	0	0	0	0	1	0	0	1	0	0	0	0	0	0	0	0	0	0	0	0	0	0	0	0	0	0	0	0	0	0	0	0	0	0	0	0	0	0		0	0	0	0	0	0	0	0	0	0	0	0	0	0	0	0	0	0	0	0	0	0	0	0	0	0	0	0	0	0	0
2	Old Naidu STP	15	15 Shanivar Peth- Sadashiv Peth	Kasba -Vishrambaugwada	1	0	2	2	1	2	4	1	3	0	1	1	0	0	0	2	0	2	0	2	0	0	0	0	0	2	2	0	0	0	0	2	1	0	0	0	2	0	2	1	0	2	0	7	0	4	3	0	1	0	1	1	1	1	6	0	3	3	1	5	4	5	1	6	14	31	26	22	25	42	20	54	96	79	100	72	102	56	82	112	85	125	85	67	43	62	59	27	35	39	29	15	29	18	6	16	11	16	4	13	5	6	8	2	3	0	1	5	2	2	1	0	1	1	2	1	0	2	2	0	1	2	1	2	1	10	0	0	1	0	0	0	0	0	0	0	1	0	0	0	1	0	0	0	0	0	1	1	0		1	0	0	0	0	0	0	0	0	0	0	0	0	0	0	0	0	0	0	0	0	0	0	1	0	0	0	0	1	0	0
	Old Naidu STP	16	16 Kasba Peth- Somwar Peth		0	1	1	2	0	0	3	0	1	0	0	0	0	0	0	0	3	1	2	1	1	0	1	1	2	0	0	0	2	1	1	0	1	1	0	0	0	2	1	1	1	0	0	1	0	0	1	0	1	0		0	2		3	1	2	0	1	0	1	2	1	1	9	12	16	28	36	47	20	67	50	47	52	101	60	48	72	88	53	63	48	85	19	39	23	29	35	29	23	7	15	35	19	4	8	10	1	14	9	2	4	0	1	0	0	11	1	2	0	0	0	0	1	1	1	0	1	1	2	0	0	1	0	1	0	2	2	4	0	0	1	0	1	0	0	0	0	0	0	1	0	0	0	0	0	0	0		0	0	0	0	0	0	0	0	0	0	0	0	0	0	0	0	0	0	0	0	0	1	0	0	0	0	0	0	0	0	0
	Old Naidu STP	29	29 Navi Peth- Parvati		0	0	1	1	0	2	0	2	5	1	0	4	1	1	0	0	2	2	1	1	1	1	1	2	1	0	1	1	1	1	1	0	1	3	1	0	0	1	1	0	1	2	1	1	3	1	0	1	0	1	2	0	1	1	1	1	1	5	5	2	1	3	8	6	6	19	17	22	23	33	26	35	76	71	53	91	70	54	74	77	96	93	82	87	35	62	85	51	25	46	27	18	15	20	12	16	16	10	3	9	16	12	5	4	4	2	2	2	2	2	1	0	2	2	1	1	0	1	1	0	1	0	4	1	1	4	0	0	2	0	0	1	0	0	0	0	0	0	0	1	0	0	0	0	0	0	0	0	0		1	0	0	0	0	0	0	1	0	0	0	0	0	0	0	0	0	0	0	1	0	0	0	2	0	0	1	0	0	0	0
	Old Naidu STP	14	14 Deccan Gymkhana- Model Colony	Shivajinagar - Gholeroad	2	2	2	4	3	1	3	3	6	4	3	0	3	3	1	5	4	7	2	2	4	5	3	6	1	3	1	4	1	6	3	0	3	6	1	2	1	0	0	1	1	4	1	5	5	4	2	3	1	1	2	2	0	6	4	6	1	10	11	11	17	12	14	14	47	56	68	100	98	142	126	145	146	225	190	170	199	123	227	223	266	284	233	207	111	169	167	121	108	167	109	43	60	85	64	52	22	63	22	37	27	21	17	8	15	8	11	11	10	5	7	6	2	2	5	2	4	4	5	1	2	3	1	4	3	4	0	1	1	3	1	2	2	0	2	1	1	2	0	1	0	0	0	1	0	1	2	0	0		0	1	1	0	0	0	1	0	1	0	2	0	1	1	2	0	0	0	0	1	1	1	1	0	0	0	0	3	0	0	1
3	Tanajiwadi STP	7	7 Pune University- Wakadewadi	Shivajinagar - Gholeroad	1	1	0	2	1	0	1	0	1	1	1	0	1	1	0	3	2	5	1	5	1	0	0	3	0	3	0	0	0	2	2	3	3	1	1	0	0	1	1	1	0	4	1	2	1	1	1	0	5	0	2	1	0	2	3	6	0	4	6	1	9	3	9	6	22	37	43	53	25	36	37	53	73	122	80	95	75	60	90	102	91	99	82	91	49	99	68	49	60	69	47	22	43	46	22	32	28	18	10	23	20	9	11	8	1	13	6	2	1	2	5	3	2	2	3	1	1	0	2	0	2	1	0	3	3	1	3	3	1	1	1	1	1	0	1	0	0	0	0	0	0	0	0	0	0	0	0	0	0		1	0	0	0	0	0	0	0	0	0	0	0	0	0	1	0	0	0	0	0	0	0	1	0	0	0	0	0	0	0	0
4	Vitthalwadi STP	30	30 Janata Vasahat- Dattawadi	Sinhgad Road	1	2	0	1	0	2	0	0	3	0	2	0	1	0	0	4	1	1	2	1	3	0	2	4	0	0	0	0	0	0	0	1	2	0	3	0	3	2	0	0	1	0	0	0	0	0	0	0	0	0	0	0	0	0	0	0	0	2	0	1	1	1	2	0	2	4	16	12	19	28	20	35	30	68	52	71	38	25	64	54	72	83	68	42	26	31	36	36	18	36	37	7	17	20	6	14	9	6	8	6	5	6	1	5	1	0	2	2	2	1	0	1	2	2	2	0	0	0	1	0	0	0	0	0	2	0	0	0	0	0	0	0	0	0	0	0	0	0	0	0	0	0	0	0	0	0	0	0	0		0	0	0	0	0	0	0	0	0	0	0	0	0	0	0	0	0	0	0	0	0	0	0	0	0	0	0	0	0	0	0
	Vitthalwadi STP	33	33 Vadgaon Dhayari- Vadgaon Budruk		3	3	1	2	3	1	0	1	3	2	1	6	6	1	2	2	2	2	3	8	5	2	6	3	6	5	2	1	0	2	0	2	1	6	6	3	2	3	4	3	2	5	3	0	4	4	3	1	2	0	1	1	0	3	1	5	3	5	3	2	12	12	13	5	20	36	46	59	85	87	73	120	175	153	130	185	173	124	174	236	280	319	329	210	99	191	187	139	115	185	130	52	85	110	64	52	59	38	26	22	35	22	22	15	11	3	4	10	5	8	5	1	3	3	3	9	1	1	2	0	1	0	0	2	0	2	0	0	1	2	0	0	2	2	0	0	3	0	0	0	1	0	0	0	1	0	1	1	0		1	0	0	0	0	0	0	0	0	0	0	2	0	0	0	0	0	0	0	1	0	0	0	0	0	0	0	0	0	0	0
	Vitthalwadi STP	34	34 Suncity- Hingane Khurd		1	0	0	1	5	1	5	0	4	1	1	2	0	2	0	0	8	4	1	2	2	3	2	0	3	1	2	0	0	1	2	0	0	1	5	0	1	2	2	2	1	2	3	0	1	1	1	1	2	0	3	3	4	0	0	1	1	0	2	12	7	7	12	5	27	23	30	39	55	42	31	57	78	93	80	109	119	55	128	134	153	146	130	140	46	101	90	92	66	105	74	31	39	43	22	34	26	29	18	12	20	23	7	9	5	1	4	10	10	3	2	0	1	1	4	1	0	2	2	1	2	1	3	1	2	2	0	0	0	0	0	0	0	0	0	0	0	0	0	0	0	0	0	0	0	0	0	0	0		1	0	0	0	0	0	0	0	0	0	0	0	0	0	0	0	0	0	0	0	0	0	0	0	0	0	0	0	0	0	0
	Vitthalwadi STP	42	42 Dhayari		1	0	1	0	0	0	0	0	1	0	0	0	1	0	0	0	0	1	0	0	0	0	1	0	2	0	0	0	0	0	1	1	0	0	0	0	0	0	1	0	1	0	0	0	1	0	0	0	2	1	0	0	0	0	0	0	0	0	0	2	0	0	1	0	2	2	8	6	9	17	6	18	11	9	19	29	23	7	12	25	31	36	26	23	11	28	26	20	10	21	21	6	11	9	14	11	9	6	0	6	3	4	4	2	3	2	1	1	0	1	1	1	0	0	0	1	2	0	0	0	0	0	0	2	0	0	0	0	0	0	0	0	1	0	0	0	0	0	0	0	0	0	0	0	0	0	0	0	0		0	0	0	0	0	0	0	0	0	0	0	0	0	0	0	0	0	0	0	0	0	0	0	0	0	0	0	0	0	0	0
	Vitthalwadi STP	31	31 Karve Nagar	Warje - Karvenagar	0	0	5	0	0	1	2	1	3	0	1	2	0	5	3	4	3	5	2	2	0	1	1	5	1	4	3	3	4	2	0	1	4	2	2	1	2	7	1	2	3	2	2	1	2	4	2	0	0	1	3	6	0	2	3	1	0	7	12	5	8	12	12	10	21	32	40	45	46	80	65	58	111	111	117	108	146	68	126	142	181	164	126	103	59	101	96	86	68	93	61	37	44	44	37	33	19	31	10	11	22	12	9	12	4	4	4	6	4	7	3	5	2	2	0	1	2	1	1	0	3	2	0	1	10	0	0	0	1	0	0	0	1	0	0	1	0	0	0	0	0	0	1	0	0	0	1	0	1		0	0	2	1	1	0	1	0	1	0	0	0	0	0	0	0	0	0	0	0	0	0	0	0	0	0	0	0	1	0	0
5	Erandwane STP	11	11 Rambaug Colony- Shivtirth Nagar	Kothrud - Bawdhan	1	2	5	9	0	2	0	0	3	0	1	1	2	2	2	7	4	2	1	2	2	1	1	1	6	1	1	1	0	3	5	1	1	4	2	1	2	1	0	1	1	11	1	2	6	1	1	1	1	1	5	1	3	2	3	3	1	2	9	6	9	6	7	8	17	36	47	66	35	81	30	78	69	107	82	88	97	75	94	101	142	144	151	120	60	104	99	71	53	93	60	34	32	54	26	27	18	21	15	15	15	8	11	7	1	4	11	5	3	8	6	2	3	3	3	5	1	0	2	0	0	2	0	1	5	1	1	0	2	0	0	0	0	0	0	0	0	0	1	0	1	0	0	0	0	0	0	0	0		0	0	0	0	0	0	0	0	0	0	1	0	0	0	0	0	0	0	0	0	0	0	0	0	0	0	0	2	0	0	0
	Erandwane STP	12	12 Mayur Colony- Dahanukar Colony		4	3	4	2	2	1	0	1	2	7	2	5	2	2	1	3	2	2	2	3	4	3	4	1	1	3	7	1	3	3	6	1	1	1	2	0	1	5	0	3	4	3	3	2	1	13	3	1	3	3	2	5	2	1	2	7	6	4	9	9	14	13	27	14	36	82	105	98	71	174	170	125	171	225	233	214	254	216	270	333	355	329	430	279	166	214	196	186	126	204	182	86	61	100	109	76	52	54	26	44	37	28	32	16	12	21	24	11	10	11	9	9	4	4	6	2	5	3	1	1	4	1	0	2	10	0	2	2	0	3	1	0	0	1	1	0	1	0	0	0	0	0	0	0	0	0	1	0	0		2	0	0	0	0	0	0	0	0	2	1	0	1	1	0	0	0	1	0	0	0	1	0	0	1	0	0	0	0	0	0
	Erandwane STP	13	13 Erandwana- Happy Colony	Warje - Karvenagar	0	2	1	1	1	3	4	0	8	6	4	3	1	8	1	5	0	3	1	2	0	0	1	0	1	1	1	3	2	1	3	3	1	4	1	2	1	0	0	1	3	0	2	2	2	4	1	0	2	1	6	3	6	3	0	0	2	0	6	10	8	7	10	5	42	29	46	65	63	78	64	64	104	100	84	117	123	82	90	123	141	150	141	92	72	49	85	67	51	100	56	34	32	45	31	36	16	29	6	10	15	14	7	6	14	3	3	3	4	0	1	3	3	3	8	4	1	4	1	1	0	1	0	0	5	0	0	1	0	2	0	0	0	0	1	0	1	0	0	0	0	0	1	0	0	1	0	0	1		0	0	0	0	0	0	1	0	0	0	2	0	0	0	1	0	2	0	0	0	0	2	1	1	0	0	0	1	0	0	0
	Erandwane STP	32	32 Warje-Malwadi		2	1	0	2	3	0	0	2	1	1	1	1	1	1	0	1	5	2	2	2	8	0	2	3	1	2	0	3	0	0	1	0	2	0	4	1	0	1	3	1	3	0	0	1	1	0	0	2	1	0	2	6	6	0	1	3	1	4	4	5	1	5	11	8	24	42	45	48	53	79	53	76	96	137	156	115	129	79	169	164	180	247	219	171	81	134	157	97	69	165	107	44	53	50	48	46	28	36	20	9	29	21	10	8	9	8	8	8	3	2	4	2	3	3	4	1	0	2	0	1	1	0	1	0	15	0	2	0	2	2	0	2	2	0	0	0	0	0	0	0	0	0	0	0	0	1	3	1	0		4	0	0	0	0	2	0	1	0	0	0	0	0	0	0	0	2	0	0	0	2	0	0	0	1	0	0	1	0	0	0
	Erandwane STP	42	42 Shivane		1	0	0	0	3	0	0	0	0	3	1	1	3	1	0	0	1	0	1	2	2	0	0	1	1	1	3	0	1	0	0	1	0	2	0	0	0	1	0	0	0	1	0	0	1	0	1	0	0	0	0	0	1	1	1	2	1	0	0	0	3	1	3	1	2	3	5	9	9	15	10	14	39	30	31	29	36	24	59	43	51	51	35	32	34	28	29	17	10	18	13	12	12	12	8	3	5	0	3	2	7	0	2	4	2	1	1	0	1	2	1	1	3	3	1	0	0	0	0	0	0	0	0	0	0	0	0	0	0	0	0	0	0	0	0	0	0	0	0	0	0	0	0	0	0	0	0	0	0		0	0	0	0	0	0	0	0	0	0	0	0	0	0	0	0	0	0	0	0	0	0	0	0	0	0	0	0	1	0	0
	Erandwane STP	42	42 Shivane (Entire Uttam Nagar)		0	0	0	0	0	0	0	0	1	0	0	0	0	0	0	0	0	0	0	0	0	0	0	0	0	0	0	0	0	0	0	0	0	0	0	0	0	0	0	0	0	0	1	0	0	0	0	0	0	0	0	0	0	0	0	0	0	0	0	0	0	0	0	0	0	1	3	0	0	8	7	4		5	4	16	7	6	8	5	20	11	12	8	4	5	6	8	6	4	3	2	2	3	3	1	2	5	0	0	0	1	1	0	0	0	0	0	0	0	0	0	0	0	0	0	0	0	0	0	0	0	0	0	0	0	0	0	0	0	0	0	0	0	0	0	0	0	0	0	0	0	0	0	0	0	0	0	0		0	0	0	0	0	0	0	0	0	0	0	0	0	0	0	0	0	0	0	0	0	1	0	0	0	0	0	0	0	0	0
6	Kharadi STP	3	3 Viman Nagar- Somnath Nagar	Nagar Road - Vadgaonsheri	0	0	3	0	1	1	1	2	0	1	3	0	4	3	0	3	0	2	0	1	3	1	1	0	3	1	2	1	1	0	0	0	2	0	0	1	0	4	0	1	2	1	1	1	2	0	1	1	0	2	0	0	3	4	2	1	1	5	5	2	12	10	7	18	32	61	59	75	49	107	106	85	113	93	124	121	89	80	90	91	96	163	126	84	50	104	105	85	67	98	79	52	35	50	68	50	37	25	25	34	25	23	17	14	10	7	3	12	3	10	2	6	5	5	4	7	15	4	3	0	7	4	4	1	1	2	0	0	2	4	1	1	4	4	3	0	3	1	0	4	3	2	4	3	2	1	0	0	1		5	5	0	0	1	2	0	6	0	0	0	0	0	0	0	0	1	1	0	1	1	2	4	0	0	0	0	0	0	0	1
	Kharadi STP	4	4 Kharadi-Chandan Nagar		0	2	2	2	1	1	2	1	0	2	7	2	2	6	3	5	3	2	2	2	1	4	4	3	2	2	1	2	0	2	2	0	4	3	0	3	2	1	0	2	0	3	0	3	6	4	0	3	5	1	3	3	6	4	2	5	3	4	4	17	17	12	10	16	32	59	79	101	60	133	147	117	181	155	203	193	164	152	218	201	235	355	317	232	115	190	226	167	136	194	147	91	99	123	109	95	68	55	32	38	50	31	26	20	18	18	16	22	19	13	6	5	16	16	6	7	12	13	5	2	8	3	6	6	4	5	2	3	2	6	5	4	4	0	2	0	0	0	0	0	0	5	4	0	0	0	0	0	0		0	0	0	1	0	0	0	0	2	2	0	0	0	0	0	0	0	1	0	1	1	0	0	0	0	0	0	0	1	0	0
	Kharadi STP	42	42 Lohgaon (Remaining)		1	3	4	3	3	0	6	3	4	1	0	0	3	5	2	2	1	1	2	2	3	0	3	0	1	1	8	1	3	2	4	1	0	2	6	0	6	2	1	0	0	2	0	1	3	1	2	3	3	0	0	1		0	3	3	0	2	1	7	6	6	3	4	10	32	52	52	25	72	79	48	82	76	124	125	68	80	130	120	152	163	138	130	87	109	112	87	64	134	98	57	52	52	39	37	42	32	28	24	32	27	18	15	13	4	6	13	3	4	6	6	13	13	3	5	7	11	0	2	8	2	1	1	0	0	0	1	1	1	0	1	0	0	0	0	0	0	0	0	0	0	0	2	1	0	0	0	0		0	1	0	0	0	0	0	0	0	0	0	0	0	0	0	0	0	0	0	0	0	0	1	0	0	0	0	1	1	1	0
	Kharadi STP	5	5 Vadgaon Sheri- Kalyani Nagar		0	1	4	4	2	3	4	2	0	7	3	9	5	9	2	3	3	5	8	3	6	3	9	6	8	3	4	3	1	3	2	3	0	6	2	0	0	1	4	2	4	5	2	4	6	6	5	5	1	0	4	16	4	10	5	9	1	7	10	20	25	19	19	17	53	74	82	117	81	131	114	105	161	231	190	224	162	142	242	225	241	316	341	265	138	292	268	233	151	169	175	93	79	154	72	122	69	78	35	44	45	28	28	26	16	14	16	19	24	10	15	4	9	9	6	7	3	14	8	1	13	2	2	2	0	1	0	1	4	6	2	3	4	0	0	0	0	0	0	0	0	0	0	1	0	0	0	0	0		0	2	0	0	0	0	1	2	1	1	2	3	1	1	0	1	0	1	1	0	0	0	1	1	2	0	1	1	1	1	2
7	Mundawa STP	22	22 Mundhwa- Magarpatta City	Hadapsar - Mundhwa	0	6	2	1	3	1	1	1	5	5	3	2	2	4	4	5	2		1	2	3	0	2	2	6	4	6	13	2	2	2	3	6	8	6	0	3	7	4	2	6	2	1	2	3	5	9	2	2	4	7	5	2	3	5	2	1	4	3	9	16	5	23	19	38	70	64	111	82	134	115	97	193	191	178	173	188	150	215	196	239	298	288	202	144	192	209	137	148	205	153	64	74	79	79	84	52	54	27	40	55	36	31	23	22	9	9	14	14	17	7	7	11	11	5	9	15	10	9	1	5	1	5	2	0	1	2	9	8	1	3	4	1	0	0	3	0	0	1	0	0	0	0	0	0	0	0	0	0	0	5	1	1	1	0	0	0	0	3	3	0	0	0	0	1	0	2	0	0	0	0	1	1	2	1	1	1	2	1	4	0
	Mundawa STP	23	23 Hadapsar Gaothan- Satavwadi		1	0	2	5	2	3	1	1	1	0	1	0	1	3	0	2	1	3	4	0	2	0	2	3	3	3	2	3	0	3	2	1	3	0	0	0	3	2	0	5	3	0	2	0	4	2	3	2	1	1	4	3		0	3	3	3	2	5	8	7	9	8	5	18	47	41	46	62	140	103	79	75	130	173	170	185	119	158	195	238	256	271	171	90	174	178	115	129	144	106	61	53	67	81	69	58	39	26	28	44	29	24	14	13	7	14	21	4	12	4	2	5	5	2	8	8	11	9	2	5	2	4	2	13	22	0	67	64	1	0	2	1	1	1	0	1	0	0	0	0	0	1	0	0	0	0	0	0	0	2	3	0	0	0	0	0	0	0	0	0	0	0	0	0	0	0	0	0	0	0	0	0	0	0	0	0	0	2	1	1
	Mundawa STP	26	26 Mahammadwadi- Kausar Baug		2	1	4	4	2	1	5	1	5	2	1	0	7	4	4	2	5	1	0	2	3	0	2	0	2	2	1	2	2	4	1	7	3	0	1	1	0	1	5	5	8	3	3	0	4	4	1	7	1	1	4	10	6	7	6	9	0	9	5	10	10	19	23	17	39	67	75	104	67	99	109	94	155	163	157	131	141	128	198	165	200	243	215	192	95	114	172	139	118	165	154	63	60	122	74	86	50	50	44	47	49	38	33	16	12	14	21	17	12	16	7	7	4	4	9	12	24	4	1	3	4	3	3	2	1	3	0	1	2	2	2	2	1	1	0	1	0	1	2	2	1	0	3	0	0	0	4	0	1		0	0	0	0	0	0	0	2	0	0	0	0	0	0	0	0	0	0	0	0	0	0	0	1	1	0	2	0	0	0	2
	Mundawa STP	42	42 Fursungi		1	1	0	0	0	0	0	0	0	2	0	1	0	0	0	3	9	1	1	1	0	1	2	1	1	2	1	3	0	1	0	1	0	1	1	3	1	1	0	1	1	2	2	2	1	0	0	1	1	0	2	4	0	1	0	1	0	1	2	4	1		2	2	8	17	15	29	24	56	39	23	70	82	89	97	91	51	98	114	122	110	116	87	64	73	86	58	64	67	66	32	35	59	37	40	26	9	6	13	12	15	5	5	11	3	3	3	8	6	3	1	1	1	4	3	3	8	5	2	0	0	1	0	5	1	0	5	2	3	2	5	0	0	0	0	0	0	0	0	0	0	0	0	0	0	0	0	0		0	0	0	0	0	0	0	2	0	0	0	0	0	0	1	0	0	0	1	0	0	0	0	0	0	0	0	0	0	0	0
	Mundawa STP	42	42 Hadapsar (Entire Sadesataranali)		0	0	3	0	0	0	0	0	0	1	2	1	0	0	0	3	0	0	1	2	0	0	5	4	0	1	1	2	0	0	0	0	0	0	1	1	2	0	0	0	0	1	0	1	3	0	1	1	5	0	0	4	0	0	4	1	0	5	1	6	2	7	7	6	15	29	31	52	32	63	51	37	43	32	65	63	55	40	72	63	75	101	114	60	45	40	84	51	43	77	73	41	43	48	49	36	28	19	14	18	21	20	4	7	1	4	5	9	2	2	3	2	1	1	3	3	5	7	6	0	2	2	1	0	4	0	0	2	2	0	0	0	0	1	0	0	0	0	0	0	0	0	0	2	1	0	0	0	0		0	0	0	1	0	0	0	0	0	0	0	0	0	0	0	0	0	0	0	1	3	0	2	0	1	0	1	0	0	0	0
	Mundawa STP	42	42 Mundhwa (Remaining Keshav Nagar)		1	0	1	0	0	2	0	1	0	0	1	0	0	0	0	1	0	1	0	2	1	0	0	2	0	1	1	0	0	0	0	1	1	2	0	0	0	0	0	0	1	0	1	0	0	0	0	0	0	0	0	0	0	1	1	0	0	0	1	3	3	2	3	5	8	14	11	10	21	26	32	19	40	49	40	54	50	47	65	55	58	92	71	48	45	39	49	34	36	53	35	32	30	32	37	27	14	11	7	8	16	5	3	6	7	2	9	0	3	1	2	1	1	1	0	6	4	3	2	1	1	2	0	1	0	0	0	0	0	0	2	6	0	0	0	0	0	0	0	0	0	0	0	1	0	0	0	0	1		0	1	0	0	1	0	0	0	0	0	0	0	0	0	0	1	0	0	0	0	0	0	0	0	0	0	0	0	0	0	0
	Mundawa STP	42	42 Uruli Devachi		0	1	0	0	0	0	0	1	0	0	0	0	0	0	1	0	0	0	0	0	0	0	0	0	0	0	0	0	2	2	2	1	0	0	0	0	0	0	0	0	0	0	0	0	0	0	0	0	0	0	0	0	0	0	0	0	0	0	0	1	1	0	1	0	4	6	2	2	3	6	3	2	10	3	13	3	17	8	10	9	13	7	7	8	5	6	6	5	2	6	4	2	2	1	5	4	3	3	0	1	1	1	1	2	1	0	0	0	1	0	0	0	0	0	0	0	2	0	0	0	0	0	0	0	0	0	0	0	0	0	0	0	0	0	0	0	0	0	0	0	0	0	0	0	0	0	0	0	0		0	0	0	0	0	0	0	0	0	0	0	0	0	0	0	0	0	0	0	0	0	0	0	0	0	0	0	0	0	0	0
8	Bhairoba STP	38	38 Balaji Nagar- Rajiv Gandhi Nagar	Kondhwa - Yewalewadi	0	1	1	1	0	0	0	1	0	1	0	0	0	0	0	0	0	0	1	0	1	0	1	1	1	0	0	0	1	0	0	1	2	1	1	1	0	0	0	2	1	1	1	0	1	1	0	0	0	0	1	0	0	3	0	0	0	0	0	0		6	3	3	4	5	10	16	5	12	9	8	45	37	20	24	40	16	34	17	37	36	31	33	25	21	32	22	17	19	14	6	4	12	8	6	1	3	3	0	1	3	1	1	3	1	0	2	0	0	1	0	0	0	1	0	0	0	0	0	0	0	1	7	0	1	1	0	0	1	0	1	0	0	0	0	0	0	0	0	0	0	0	0	0	0	0	0	0		0	1	0	0	0	0	0	0	0	0	0	0	0	0	0	0	0	0	0	1	0	0	0	0	0	0	0	0	0	0	0
	Bhairoba STP	41	41 Kondhawa Budruk- Yewalewadi		0	0	1	3	0	0	1	1	4	0	3	3	0	0	2	4	1	1	1	2	3	0	1	3	1	4	3	2	0	1	3	3	5	1	1	0	0	1	1	0	0	0	0	0	4	3	1	2	2	0	4	1	1	1	7	2	4	1	7	9	6	8	15	11	17	40	73	81	82	128	60	94	99	200	179	159	137	129	206	194	246	221	230	177	73	114	113	116	80	118	96	55	58	70	51	46	39	45	22	17	20	20	10	4	13	7	6	10	9	2	4	6	2	2	5	2	5	3	1	0	3	1	1	4	2	1	1	1	1	9	0	2	1	0	0	1	0	0	0	0	0	0	0	0	0	0	0	0	1		0	1	0	0	0	0	0	0	0	1	0	0	0	0	0	0	0	0	1	0	0	0	0	0	0	0	0	0	1	0	0
			43 Pisoli																																																															0	0	0	0	0	0	0	0	10	5	2	11	6	16	4	13	0	36	26	23	23	15	17	10	4	14	9	12	1	12	7	9	11	3	8	12	1	0	1	8	0	0	1	4	3	1	1	0	0	0	0	3	3	1	0	1	0	0	0	0	0	0	1	1	0	1	3	0	6	0	0	0	0	0	0	0	0	0	0	0	0	1	0	0	0	0	0	0		0	0	0	0	0	0	0	0	0	0	0	0	0	0	0	0	0	0	0	0	0	0	0	0	0	0	0	1	0	0	0
	Bhairoba STP	42	42 Undri		0	1	1	2	0	1	0	1	4	1	2	2	3	3	1	2	1	1	0	0	0	0	1	2	0	0	0	2	0	1	1	0	1	0	0	0	3	1	0	0	0	0	0	0	2	4	0	3	0	1	0	2	1	2	3	1	5	6	13	2	6	9	18	10	21	26	34	48	41	67	46	50	38	103	81	71	88	91	90	89	105	118	135	110	42	62	78	63	49	92	69	32	40	47	48	36	36	29	19	31	23	23	14	11	9	14	8	14	5	5	4	1	6	6	1	5	2	2	1	0	0	1	1	0	1	2	1	1	0	6	0	3	0	0	0	0	0	0	0	1	0	0	0	0	0	0	0	0	0		1	0	0	0	0	0	0	0	0	1	0	0	0	0	0	0	0	0	0	2	0	1	1	1	0	2	1	0	0	0	0
	Bhairoba STP	24	24 Ramtekadi- Sayyad Nagar	Wanawadi - Ramtekadi	0	0	1	0	0	1	1	0	0	0	0	0	0	0	0	0	0	0	0	0	0	0	1	0	0	1	0	0	1	0	0	0	0	0	0	0	1	1	1	0	0	1	0	0	1	1	0	0	1	0	0	0	0	0	1	1	0	0	1	0	2			1	3	4	2	8	6	5	3	27	15	11	14	16	17	7	14	20	13	28	29	19	7	14	20	8	4	6	10	2	5	1	1	5	2	4	0	2	4	2	2	0	0	0	0	1	1	1	0	0	0	0	0	0	0	0	0	1	0	0	0	0	1	0	0	1	1	2	0	0	0	0	0	0	0	0	0	0	0	0	0	0	0	0	0	0	0		0	0	0	0	0	0	0	0	0	0	0	0	0	0	0	0	0	0	0	0	0	0	0	0	0	0	0	0	3	0	0
	Bhairoba STP	25	25 Vanwadi		1	2	1	0	1	3	2	1	2	2	1	1	5	2	1	2	4	5	0	1	1	0	2	3	0	1	3	5	1	4	6	2	0	3	4	0	2	6	2	1	1	4	1	0	3	7	2	1	3	0	4	6	0	1	6	3	1	1	7	11	17	17	16	26	45	61	79	86	83	129	69	109	136	132	134	158	137	99	174	156	214	236	209	175	90	159	152	93	82	120	134	44	61	75	53	36	45	32	25	38	40	32	32	14	19	8	12	19	12	7	10	1	7	7	5	3	3	5	4	2	1	1	4	4	1	1	3	3	1	8	0	4	3	0	2	2	0	0	4	1	0	2	0	0	1	0	0	1	0		0	2	0	1	0	1	0	0	2	0	3	0	0	0	0	0	0	0	1	2	2	1	0	0	0	2	2	1	1	0	0
	Bhairoba STP	27	27 Kondhwa Khurd- Meetha Nagar		0	2		2	1	0	0	0	0	1	0	0	1	0	0	0	0	0	0	0	1	0	2	1	1	0	0	0	0	0	1	0	0	1	0	0	0	1	7	0	2	2	1	0	1	1	2	1	1	0	0	0	0	3	2	1	0	0	0	5	2	3	8	5	7	13	22	9	20	27	14	23	30	37	45	44	35	33	42	36	61	43	29	60	28	19	41	24	24	26	22	12	16	17	11	37	10	7	4	1	6	4	3	5	1	3	3	1	1	1	2	3	0	0	3	0	1	1	2	0	2	0	0	1	0	0	0	0	1	0	0	1	2	1	0	0	0	0	0	0	0	0	0	0	0	0	2	1	0		1	0	0	0	0	0	0	0	0	0	0	0	0	0	0	0	0	1	0	0	0	0	0	0	0	0	0	0	0	0	1
	Bhairoba STP	17	17 Rasta Peth- Ravivar Peth	Bhawani Peth	0	0	1	1	0	0	0	0	0	0	1	0	1	1	0	0	1	2	0	0	0	0	0	1	0	0	0	1	0	0	0	0	0	0	0	0	0	0	0	1	0	0	0	0	0	1	1	5	1	0	0	0	0	0	0	0	4	3	3	2	3	6	0	3	3	4	11	13	16	17	8	26	34	33	42	29	27	8	22	51	25	37	30	21	10	16	17	13	13	17	10	8	6	5	7	8	3	3	1	8	3	0	1	0	0	1	0	1	0	0	1	0	1	1	1	1	0	0	0	0	0	1	0	0	1	0	0	0	0	0	0	0	4	0	0	0	0	0	0	0	0	0	0	0	0	0	0	0	0		0	0	0	2	0	0	0	0	0	0	0	0	0	0	0	1	0	0	0	0	0	0	0	2	0	0	0	0	0	0	0
	Bhairoba STP	18	18 Kahdakmal Aali- Mahatma Phule Peth		1	0	0	0	1	1	0	0	1	1	0	0	0	0	0	0	1	0	1	0	1	0	0	0	0	0	0	1	0	1	1	2	0	1	1	0	0	0	1	0	0	0	0	0	1	0	0	2	0	0	0	0	1	1	0	0	0	0	0	4	3	4	3	4	8	15	36	32	41	63	23	60	39	82	65	76	55	49	68	70	66	72	79	37	20	41	32	22	29	26	29	10	13	13	9	16	5	9	6	6	8	4	1	5	3	1	1	2	2	1	1	1	1	1	2	5	1	0	0	1	1	0	3	3	2	3	2	1	1	1	1	0	2	1	1	1	0	0	0	0	0	0	0	0	0	0	0	0	0		0	0	0	0	0	0	0	0	0	0	0	0	0	0	0	0	0	0	0	0	0	0	0	0	0	0	0	0	1	0	0
	Bhairoba STP	19	19 Lohiya Nagar- Kasewadi		0	0	1	3	0	0	4	0	0	1	0	1	0	0	0	0	0	0	0	0	0	0	0	1	1	2	1	0	0	0	0	0	0	0	0	0	0	1	0	0	0	0	0	0	1	1	0	0	1	0	1	2	0	0	0	0	0	0	1	0	0	0	1	1	1	2	2	5	4	7	2	9	8	11	11	2	8	3	8	5	4	2	13	4	2	7	5	2	0	1	6	0	2	3	2	2	1	3	0	0	0	0	2	1	0	0	0	1	1	0	0	1	0	0	0	0	1	1	1	0	1	0	0	0	0	0	0	0	0	1	0	0	0	0	0	0	0	1	0	0	0	0	0	0	2	0	0	0	0		0	0	0	0	0	1	0	0	0	0	0	0	0	0	0	0	0	0	0	0	0	0	0	0	0	0	0	0	0	0	0
	Bhairoba STP	28	28 Salisbury Park- Maharshi Nagar	Bibwewadi	0	0	1	2	1	0	1	0	0	1	0	6	3	1	0	1	3	3	4	0	2	0	0	1	3	1	1	2	0	2	1	3	0	0	3	0	0	1	0	1	2	2	1	0	1	1	0	1	1	2	1	1	0	4	4	8	3	2	9	11	27	13	17	18	21	55	61	65	52	130	53	90	92	156	127	131	96	84	119	110	152	159	131	114	60	107	76	86	51	78	62	43	16	28	22	31	17	12	19	13	22	15	7	17	7	3	6	6	8	3	3	2	2	2	3	0	1	0	1	0	1	3	1	3	4	3	1	2	0	2	0	1	0	0	0	0	0	0	0	0	0	3	0	0	0	1	0	0	0		2	0	0	0	0	0	0	2	0	0	0	0	0	0	1	0	0	1	0	0	1	1	0	1	0	0	0	0	0	1	0
	Bhairoba STP	36	36 Market Yard- Lower Indira Nagar		1	4	0	3	0	1	1	1	1	0	0	0	0	0	1	0	0	5	0	1	0	0	0	2	4	4	0	1	1	0	0	0	4	0	2	0	0	0	1	1	2	1	1	8	4	5	1	3	1	0	0	2	1	1	2	0	2	2	8	7	3	3	11	8	10	28	55	60	55	72	44	81	101	93	110	125	111	73	106	110	142	134	123	110	49	72	98	75	38	76	75	27	17	33	26	17	10	17	7	11	16	10	9	8	3	2	2	1	8	3	2	0	2	2	2	2	0	3	1	1	1	1	2	1	1	2	2	2	1	2	0	0	0	1	0	0	1	1	1	1	0	1	1	0	0	0	0	0	0		1	0	0	0	0	0	0	0	0	0	0	0	0	0	0	0	0	0	0	0	0	0	0	0	0	0	0	0	0	1	0
	Bhairoba STP	37	37 Uppar Super Indira Nagar		0	0	5	1	0	0	0	0	0	1	0	0	4	0	1	0	0	0	0	1	0	0	0	0	2	0	4	0	0	0	1	0	0	0	0	0	0	0	0	0	0	1	0	0	1	1	1	0	0	0	1	0	1	2	1	2	0	3	3	2	2	3	2	6	5	7	17	15	14	19	3	20	15	28	23	36	49	21	33	47	39	25	31	49	21	20	18	10	13	21	13	8	6	13	8	13	7	5	5	1	0	2	3	4	3	2	4	0	0	2	2	1	0	0	0	1	2	1	0	0	0	2	0	2	0	0	0	0	0	0	0	1	1	0	0	1	0	0	0		0	0	0	0	0	0	0	0	0		0	1	0	0	0	0	0	0	0	0	0	0	0	0	0	0	0	0	0	0	0	0	0	0	0	0	0	0	0	1	0
	Bhairoba STP	20	20 Tadiwala Road- Sasoon Hospital	Dhole Patil Road	0	2	4	1	0	0	1	2	1	2	1	1	1	3	0	0	2	1	2	0	2	0	1	1	0	1	2	2	1	1	0	2	3	2	2	0	1	1	1	1	6	2	1	2	1	1	1	2	1	0	0	0	2	0	0	1	5	0	2	3	3	4	6	4	10	29	45	46	38	41	17	64	90	70	64	98	97	64	114	114	115	55	111	62	37	79	61	38	38	45	39	15	9	31	20	12	10	25	6	5	14	3	4	10	6	12	6	6	4	6	2	6	3	3	10	4	1	4	1	1	1	1	5	13	3	1	0	3	5	2	1	0	12	0	0	0	0	0	0	1	1	0	0	1	0	0	0	0	1		2	5	1	0	0	0	0	1	1	0	0	0	0	0	0	0	0	0	0	0	0	1	0	0	0	0	0	0	0	0	0
	Bhairoba STP	21	21 Koregaon Park- Ghorpadi		0	0	4	1	0	0	1	0	3	1	0	13	3	3	2	1	2	0	5	2	5	4	6	3	2	3	3	1	5	0	0	4	1	2	6	3	2	0	1	2	7	6	1	1	2	3	6	7	1	0	9	1	6	4	5	4	1	8	5	15	17	12	10	19	44	85	105	101	79	156	122	150	185	210	214	222	139	155	210	221	208	240	243	234	98	164	185	92	119	177	101	56	62	100	73	69	56	30	23	31	46	24	34	34	23	13	13	20	13	12	7	6	14	14	10	9	7	9	7	1	3	1	0	4	2	1	2	5	3	5	0	0	2	0	1	1	1	0	0	1	0	0	0	0	0	1	0	0	0		6	5	0	1	0	0	1	4	1	3	1	0	0	0	2	0	2	0	0	1	0	0	0	1	4	0	1	1	2	1	1
	Bhairoba STP	1	1 Kalas-Dhanori	Yerawada - Kalas Dhanori	1	8	3	3	0	0	0	1	2	3	2	1	3	2	1	0	1	1	1	2	5	0	4	4	1	0	2	2	1	0	3	1	3	1	3	0	0	1	4	1	0	1	4	1	1	7	4	3	1	0	2	3	3	5	5	4	1	9	8	4	1	7	9	4	40	41	46	60	52	106	128	81	126	136	142	124	113	97	148	175	172	220	250	180	92	153	166	151	137	162	107	69	53	85	70	62	54	35	14	28	46	28	28	10	11	13	11	8	13	18	5	2	6	6	8	10	6	10	5	1	3	3	4	3	5	3	0	1	0	2	1	2	1	0	0	1	1	0	0	0	0	0	1	0	0	0	0	0	0		0	0	0	0	0	0	0	0	0	0	0	0	0	0	2	0	1	0	0	1	1	0	0	0	0	0	1	0	1	0	0
	Bhairoba STP	2	2 Phule Nagar- Nagpur Chawl		0	1	0	1	0	1	2	2	1	1	1	0	0	0	0	2	1	0	1	5	1	0	0	0	2	2	2	0	0	2	2	1	1	0	2	0	1	6	5	1	0	0	0	2	0	0	0	1	1	0	0	2	1	3	0	0	1	4	3	3	6	5	1	2	18	14	18	23	19	31	31	33	50	55	42	52	49	43	56	66	70	79	105	68	29	58	63	28	43	55	32	20	30	30	17	21	18	13	6	7	13	5	8	12	4	4	1	5	3	2	1	0	3	3	1	3	1	6	1	0	1	2	0	1	0	3	0	0	1	0	0	1	0	0	0	0	0	1	0	0	0	0	0	1	1	0	1	0	0		0	0	0	0	0	0	0	0	0	0	0	0	1	1	0	0	1	0	0	0	0	1	0	0	0	0	0	0	0	0	0
	Bhairoba STP	6	6 Yerwada		0	0	2	2	0	0	0	0	0	1	0	0	3	1	0	1	0	1	0	0	0	3	2	0	0	0	1	1	0	2	1	1	1	1	0	0	0	2	0	1	3	1	0	0	0	1	1	0	2	0	2	2	0	0	0	0	0	0	9	2	6	3	5	6	10	10	31	26	30	34	34	46	52	87	93	91	69	61	85	88	79	121	121	67	30	57	66	58	50	59	56	25	21	30	24	31	21	9	2	11	10	11	11	6	7	2	1	3	11	11	1	0	4	4	1	5	5	3	3	0	2	1	0	1	0	0	0	1	1	0	3	2	3	1	1	0	0	0	0	0	0	0	0	0	0	0	0	1	0		0	0	0	0	0	0	0	0	0	0	0	0	0	0	0	0	0	0	0	0	1	1	0	0	0	0	0	0	0	0	0
9	Baner STP	9	9 Baner- Balewadi- Pashan	Aundh - Baner	8	3	8	4	6	5	6	6	8	6	14	3	7	7	3	4	4	1	6	1	9	6	15	10	5	13	13	9	6	14	12	5	8	9	2	7	22	20	3	4	7	5	3	1	12	13	3	8	9	7	11	16	7	20	38	15	8	19	22	28	47	44	58	58	121	210	219	310	310	423	304	248	525	474	431	390	337	274	542	528	518	715	809	504	304	498	515	387	305	730	382	240	233	374	264	249	161	214	84	94	127	121	98	69	55	46	37	36	23	22	34	14	23	23	35	31	17	12	13	7	12	5	11	5	15	6	2	4	3	11	12	7	2	3	0	4	6	3	0	2	1	2	3	2	4	2	3	0	1		2	2	3	0	1	1	0	12	3	4	0	1	1	1	1	0	6	3	0	3	4	5	3	4	1	5	0	3	2	0	4
	Baner STP	10	10 Bavdhan- Kothrud Depot	Kothrud - Bavdhan	2	2	3	3	1	2	1	0	4	4	1	3	3	10	2	5	2	1	3	4	1	1	0	0	4	0	1	3	0	3	13	8	5	5	3	0	8	2	5	6	2	4	4	1	4	4	0	7	7	1	1	2	2	10	0	3	1	13	5	8	15	16	25	8	58	71	76	58	72	143	95	102	172	182	170	173	197	143	190	178	246	270	421	305	106	147	209	157	91	253	142	93	67	75	68	83	67	63	32	39	22	37	27	22	11	9	30	20	13	5	15	4	6	6	2	12	8	1	3	1	3	5	2	1	4	3	0	1	2	1	2	0	0	0	0	2	0	1	0	0	0	1	1	0	1	0	0	0	0		0	0	0	2	0	0	0	0	1	4	0	0	0	0	0	0	0	0	0	4	0	0	2	1	0	1	2	0	2	1	2
	Baner STP	43	43 Bavdhan Budruk	Kothrud - Bavdhan	0	0	1	0	0	0	2	0	0	1	1	0	0	0	0	0	0	0	0	0	2	1	0	0	5	0	0	2	0	0	0	3	4	3	0	0	0	0	1	0	0	1	1	0	1	0	1	0	2	0	0	1	0	1	0	1	1	1	1	0	2	4	2	6	4	14	11	17	7	12	16	20	1	21	15	24	20		14	25	2	17	24		18	24	33	21	16	26	11	12	19	14	9	7	8	12	1	5	3	3	2	6	3	1	6	8	3	1	2	1	2	2	2	3	1	0	0	1	1	0	1	0	0	0	0	0	0	0	0	0	1	0	0	0	0	0	0	0	0	0	0	0	0	0	0	0	0		0	0	0	0	0	0	1	0	0	0	0	0	0	0	0	0	0	0	0	0	0	0	0	0	0	0	0	0	0	0	0
	Baner STP	43	43 Mhalunge	Kothrud - Bavdhan	3	0	0	0	0	0	0	2	0	0	0	0	0	1	1	0	0	0	0	0	0	0	0	0	0	0	0	0	0	0	0	1	0	0	0	0	0	0	0	0	0	0	0	0	0	1	0	0	0	0	0		0	0	1	0	0	0	0	0	2	1	1	0	4	2	10	8	2	7	2	9	2	20	12	6	12	18	9	33	19	33	24	13	22	18	25	13	26	20	12	12	9	4	9	10	5	2	2	6	3	3	2	5	4	0	0	1	2	0	3	1	1	1	0	0	0	0	1	0	0	0	0	0	0	0	0	0	0	0	1	0	2	0	0	0	0	0	0	0	0	0	0	0	0	0	1	0	0		0	0	0	0	0	0	0	0	0	0	0	0	0	0	0	0	0	0	0	0	0	0	0	0	0	0	0	0	0	0	0
	Baner STP	43	43 Sus	Aundh - Baner	0	1	2	0	1	0	1	2	3	0	0	0	0	0	0	1	4	0	0	0	0	0	0	0	0	1	0	3	2	1	0	0	1	0	1	0	0	0	0	1	1	1	0	0	6	1	0	0	0	0	0	1	0	0	1	1	0	1	0	0	2	0	1	2	5	7	13	7	15	30	15	35	2	32	25	29	68	23	31	44	51	58	65	39	22	44	32	32	23	46	35	11	19	26	19	9	15	17	11	8	10	10	13	6	1	4	1	2	4	0	1	1	1	1	0	0	0	0	0	0	0	1	0	0	1	0	0	1	0	0	0	0	0	0	0	0	0	0	0	0	0	0	0	0	0	0	0	0	0		0	0	0	0	0	0	0	0	0	0	0	0	0	0	0	0	0	0	0	0	0	0	0	0	0	0	0	0	0	0	0
10	Bopodi STP	8	8 Aundh- Bopodi	Aundh - Baner	1	3	2	1	3	3	0	0	15	2	3	3	3	5	5	2	6	8	7	9	2	1	7	5	3	2	3	4	1	1	5	9	1	2	1	3	1	3	3	12	3	5	2	10	7	2	2	4	2	2	1	4	2	3	3	3	2	3	7	8	21	33	27	7	30	70	90	122	93	172	115	103	148	177	210	209	166	121	256	231	205	364	267	218	131	243	196	165	125	199	139	74	88	125	66	73	45	50	26	31	36	26	19	9	12	18	13	27	15	11	12	2	7	7	8	9	8	8	8	2	11	2	3	1	6	7	0	5	1	3	0	1	2	1	1	0	1	0	0	3	1	1	1	0	0	3	0	0	0		2	0	2	2	0	0	0	3	0	2	0	0	1	1	0	1	1	2	0	2	1	2	0	0	1	0	1	1	1	2	1

### Sheet: Table.S5-Wastewater & Clinical
Supplementary Information for “Genomic surveillance reveals early detection and transition of Delta to Omicron Lineages of SARS-CoV-2 Variants in wastewater treatment plants of Pune, India"
Supplementary Table S5: Relative abundance of SARS-CoV-2 Lineages by month
	Clinical Data (Period : November'2021 to April'2022)						Wastewater Data (Period : November'2021 to April'2022)
	November'2021	December'2021	January'2022	February'2022	March'2022	April'2022	November'2021	December'2021	January'2022	February'2022	March'2022	April'2022
Alpha_B.1.1.7	0	0	0	0	0	0	0.0387258	0.034603	0.0269827	0.0253627	0.0062128	1.01388
Beta_B.1.351	0	0	0	0	0	0	0.067634	0.0817686	0.0262736	0.0298647	0.0231104	0.0316046
Delta_B.1.617.2	99.8028	76.5612	6.39229	0	0	0	80.1398	55.6354	19.6124	16.613	0.03279	0.365489
Eta_B.1.525	0	0	0	0	0	0	0.00572507	0.0233355	0.080711	0.0692917	0.00108049	0.000704103
Gamma_P.1	0	0	0	0	0	0	0.00287219	0.00977833	0.0211804	0.0198415	0.00100045	0.00188878
Iota_B.1.526	0	0	0	0	0	0	0.635037	0.715361	4.25973	3.63778	0.000391177	0.00213766
Kappa_B.1.617.1	0	0	0.0875657	0	0	0	12.6539	30.4523	2.60359	2.26058	1.67663	0.0141724
Omicron	0	0	0	0	0	0	0.0310505	0.191668	10.4053	9.60034	0	5.60082
Omicron_BA.1	0	4.29846	19.0893	2.01005	1.69492	0	0.00143941	0.00189443	0.353272	0.297891	0.0002211	0.000504874
Omicron_BA.1.X	0.197239	10.219	18.4764	2.01005	5.08475	0	0.0855379	1.14307	11.454	9.77436	0.000198089	0.790621
Omicron_BA.2	0	5.67721	36.69	68.3417	55.9322	45.4545	0.00011646	9.73757e-05	2.08726	1.8152	0.824372	0.466106
Omicron_BA.2.10	0	1.78427	15.0613	22.1106	22.0339	0	5.04046e-05	8.80352e-05	1.13394	1.58528	3.70167e-05	0.000159123
Omicron_BA.2.12	0	0.081103	0	1.00503	0	0	0.000263963	0.0822051	0.199138	0.255023	0.172078	9.02132e-05
Omicron_BA.2.38	0	0	0.0875657	0	1.69492	18.1818	0.00132811	0.00164725	0.88294	1.08569	0	0.00970142
Omicron_BA.2.75	0	0	0	0	0	0	0.00199572	0.00308533	0.0129906	0.0242468	6.13277e-05	0.0129067
Omicron_BA.2.X	0	0.324412	0.963222	4.52261	13.5593	36.3636	5.26455e-05	0.0639749	40.0005	46.1888	83.4376	87.6128
Omicron_BA.3	0	0	0	0	0	0	2.4793	6.32995	3.09474	3.03432	0.0925709	3.70054
Omicron_BA.4	0	0	0	0	0	0	0.00146509	0.00342332	0.294875	0.248786	4.01181e-05	0.000176026
Omicron_BA.5	0	0	0	0	0	0	0.076899	0.177528	0.150301	0.127077	4.12186e-05	0.0166079
Other	0	1.05434	3.15236	0	0	0	3.76279	4.96242	2.16754	1.99364	0.000475214	0.222669
XBB_Rec	0	0	0	0	0	0	0.00635075	0.0161864	1.10185	1.28694	13.7308	0.119517
Zeta	0	0	0	0	0	0	0.00768903	0.0701733	0.0304136	0.0266928	0.000275124	0.0169025

### Sheet: Table.S6-GISIAD
									Supplementary Information for “Genomic surveillance reveals early detection and transition of Delta to Omicron Lineages of SARS-CoV-2 Variants in wastewater treatment plants of Pune, India"
									Supplementary Table S6: GISIAD meta data of clinical samples between November'2021 to April'2022
strain	virus	gisaid_epi_isl	genbank_accession	date	region	country	division	location	region_exposure	country_exposure	division_exposure	segment	length	host	age	sex	Nextstrain_clade	pangolin_lineage	GISAID_clade	originating_lab	submitting_lab	authors	url	title	paper_url	date_submitted	purpose_of_sequencing
hCoV-19/India/MH-NCCS-2749002167794/2021	betacoronavirus	EPI_ISL_14392760	?	2021-11-03	Asia	India	Maharashtra	Pune	Asia	India	Maharashtra	genome	29855	Human	25	Male	?	AY.36.1	GK	National Centre For Cell Science	National Centre For Cell Science – INSACOG	Dhiraj Dhotre, Girish R Nair, Harshada S Ghode, Kartik J Deopujari, Avinash D Kshirsagar, Manoj Kumar Bhat, Ajay Pillai, INSACOG Consortium team, Yogesh Shouche	https://www.gisaid.org/	?	?	2022-08-10	?
hCoV-19/India/MH-NCCS-2749002182327/2021	betacoronavirus	EPI_ISL_14392761	?	2021-11-10	Asia	India	Maharashtra	Pune	Asia	India	Maharashtra	genome	29857	Human	69	Male	?	AY.122	GK	National Centre For Cell Science	National Centre For Cell Science – INSACOG	Dhiraj Dhotre, Girish R Nair, Harshada S Ghode, Kartik J Deopujari, Avinash D Kshirsagar, Manoj Kumar Bhat, Ajay Pillai, INSACOG Consortium team, Yogesh Shouche	https://www.gisaid.org/	?	?	2022-08-10	?
hCoV-19/India/MH-NCCS-2749002182358/2021	betacoronavirus	EPI_ISL_14392762	?	2021-11-10	Asia	India	Maharashtra	Pune	Asia	India	Maharashtra	genome	29858	Human	10	Male	?	AY.122	GK	National Centre For Cell Science	National Centre For Cell Science – INSACOG	Dhiraj Dhotre, Girish R Nair, Harshada S Ghode, Kartik J Deopujari, Avinash D Kshirsagar, Manoj Kumar Bhat, Ajay Pillai, INSACOG Consortium team, Yogesh Shouche	https://www.gisaid.org/	?	?	2022-08-10	?
hCoV-19/India/MH-NCCS-2749002161680/2021	betacoronavirus	EPI_ISL_14392763	?	2021-11-01	Asia	India	Maharashtra	Pune	Asia	India	Maharashtra	genome	29883	Human	50	Male	?	AY.112	GK	National Centre For Cell Science	National Centre For Cell Science – INSACOG	Dhiraj Dhotre, Girish R Nair, Harshada S Ghode, Kartik J Deopujari, Avinash D Kshirsagar, Manoj Kumar Bhat, Ajay Pillai, INSACOG Consortium team, Yogesh Shouche	https://www.gisaid.org/	?	?	2022-08-10	?
hCoV-19/India/MH-NCCS-2749002163947/2021	betacoronavirus	EPI_ISL_14392767	?	2021-11-01	Asia	India	Maharashtra	Pune	Asia	India	Maharashtra	genome	29859	Human	40	Male	?	AY.127	GK	National Centre For Cell Science	National Centre For Cell Science – INSACOG	Dhiraj Dhotre, Girish R Nair, Harshada S Ghode, Kartik J Deopujari, Avinash D Kshirsagar, Manoj Kumar Bhat, Ajay Pillai, INSACOG Consortium team, Yogesh Shouche	https://www.gisaid.org/	?	?	2022-08-10	?
hCoV-19/India/MH-NCCS-2749002163594/2021	betacoronavirus	EPI_ISL_14392768	?	2021-11-01	Asia	India	Maharashtra	Pune	Asia	India	Maharashtra	genome	29858	Human	14	Male	?	AY.100	GK	National Centre For Cell Science	National Centre For Cell Science – INSACOG	Dhiraj Dhotre, Girish R Nair, Harshada S Ghode, Kartik J Deopujari, Avinash D Kshirsagar, Manoj Kumar Bhat, Ajay Pillai, INSACOG Consortium team, Yogesh Shouche	https://www.gisaid.org/	?	?	2022-08-10	?
hCoV-19/India/MH-NCCS-2749002169908/2021	betacoronavirus	EPI_ISL_14392772	?	2021-11-05	Asia	India	Maharashtra	Pune	Asia	India	Maharashtra	genome	29860	Human	55	Female	?	AY.122	GK	National Centre For Cell Science	National Centre For Cell Science – INSACOG	Dhiraj Dhotre, Girish R Nair, Harshada S Ghode, Kartik J Deopujari, Avinash D Kshirsagar, Manoj Kumar Bhat, Ajay Pillai, INSACOG Consortium team, Yogesh Shouche	https://www.gisaid.org/	?	?	2022-08-10	?
hCoV-19/India/MH-NCCS-2749002179272/2021	betacoronavirus	EPI_ISL_14392783	?	2021-11-09	Asia	India	Maharashtra	Pune	Asia	India	Maharashtra	genome	29828	Human	54	Male	?	AY.39	GK	National Centre For Cell Science	National Centre For Cell Science – INSACOG	Dhiraj Dhotre, Girish R Nair, Harshada S Ghode, Kartik J Deopujari, Avinash D Kshirsagar, Manoj Kumar Bhat, Ajay Pillai, INSACOG Consortium team, Yogesh Shouche	https://www.gisaid.org/	?	?	2022-08-10	?
hCoV-19/India/MH-NCCS-2749002165655/2021	betacoronavirus	EPI_ISL_14392798	?	2021-11-02	Asia	India	Maharashtra	Pune	Asia	India	Maharashtra	genome	29840	Human	57	Male	?	Unassigned	GK	National Centre For Cell Science	National Centre For Cell Science – INSACOG	Dhiraj Dhotre, Girish R Nair, Harshada S Ghode, Kartik J Deopujari, Avinash D Kshirsagar, Manoj Kumar Bhat, Ajay Pillai, INSACOG Consortium team, Yogesh Shouche	https://www.gisaid.org/	?	?	2022-08-10	?
hCoV-19/India/MH-NCCS-2749002162582/2021	betacoronavirus	EPI_ISL_14392808	?	2021-11-01	Asia	India	Maharashtra	Pune	Asia	India	Maharashtra	genome	29859	Human	46	Male	?	AY.78	GK	National Centre For Cell Science	National Centre For Cell Science – INSACOG	Dhiraj Dhotre, Girish R Nair, Harshada S Ghode, Kartik J Deopujari, Avinash D Kshirsagar, Manoj Kumar Bhat, Ajay Pillai, INSACOG Consortium team, Yogesh Shouche	https://www.gisaid.org/	?	?	2022-08-10	?
hCoV-19/India/MH-NCCS-2749002170310/2021	betacoronavirus	EPI_ISL_14392814	?	2021-11-05	Asia	India	Maharashtra	Pune	Asia	India	Maharashtra	genome	29849	Human	45	Male	?	AY.112	GK	National Centre For Cell Science	National Centre For Cell Science – INSACOG	Dhiraj Dhotre, Girish R Nair, Harshada S Ghode, Kartik J Deopujari, Avinash D Kshirsagar, Manoj Kumar Bhat, Ajay Pillai, INSACOG Consortium team, Yogesh Shouche	https://www.gisaid.org/	?	?	2022-08-10	?
hCoV-19/India/MH-NCCS-2749002161197/2021	betacoronavirus	EPI_ISL_14392821	?	2021-11-01	Asia	India	Maharashtra	Pune	Asia	India	Maharashtra	genome	29849	Human	40	Male	?	AY.122	GK	National Centre For Cell Science	National Centre For Cell Science – INSACOG	Dhiraj Dhotre, Girish R Nair, Harshada S Ghode, Kartik J Deopujari, Avinash D Kshirsagar, Manoj Kumar Bhat, Ajay Pillai, INSACOG Consortium team, Yogesh Shouche	https://www.gisaid.org/	?	?	2022-08-10	?
hCoV-19/India/MH-NCCS-2749002167804/2021	betacoronavirus	EPI_ISL_14392823	?	2021-11-03	Asia	India	Maharashtra	Pune	Asia	India	Maharashtra	genome	29859	Human	1	Male	?	AY.121	GK	National Centre For Cell Science	National Centre For Cell Science – INSACOG	Dhiraj Dhotre, Girish R Nair, Harshada S Ghode, Kartik J Deopujari, Avinash D Kshirsagar, Manoj Kumar Bhat, Ajay Pillai, INSACOG Consortium team, Yogesh Shouche	https://www.gisaid.org/	?	?	2022-08-10	?
hCoV-19/India/MH-NCCS-2749002236306/2021	betacoronavirus	EPI_ISL_15157292	?	2021-11-30	Asia	India	Maharashtra	Pune	Asia	India	Maharashtra	genome	29856	Human	44	Male	?	AY.122	GK	National Centre For Cell Science	National Centre For Cell Science – INSACOG	Dhiraj Dhotre, Girish R Nair, Harshada S Ghode, Kartik J Deopujari, Avinash D Kshirsagar, Manoj Kumar Bhat, Ajay Pillai, INSACOG Consortium team, Yogesh Shouche	https://www.gisaid.org/	?	?	2022-08-10	?
hCoV-19/India/MH-RFIP03897/2021	betacoronavirus	EPI_ISL_6937527	?	2021-11-01	Asia	India	Maharashtra	Pune	Asia	India	Maharashtra	genome	29815	Human	59	Male	?	AY.112	GK	Genepath, Pune	RF-IISER Pune	Krishanpal Karmodiya, Aurnab Ghose, Joy Merwin Monteiro, Shatakshi Ranade, Nikhil Phadke	https://www.gisaid.org/	?	?	2021-12-01	?
hCoV-19/India/MH-RFIP03898/2021	betacoronavirus	EPI_ISL_6937528	?	2021-11-01	Asia	India	Maharashtra	Pune	Asia	India	Maharashtra	genome	29816	Human	51	Female	?	B.1.617.2	GK	Genepath, Pune	RF-IISER Pune	Krishanpal Karmodiya, Aurnab Ghose, Joy Merwin Monteiro, Shatakshi Ranade, Nikhil Phadke	https://www.gisaid.org/	?	?	2021-12-01	?
hCoV-19/India/MH-Pune-INSACOG_RF-NCL-1869/2021	betacoronavirus	EPI_ISL_7173961	?	2021-11-29	Asia	India	Maharashtra	Pune	Asia	India	Maharashtra	genome	29769	Human	60	Male	?	AY.112.2	GK	GENEPATH	NCL, Pune	Anu Raghunathan, Dhanasekaran Shanmugam, Ajinkya Khilari, Divya Niveditha, Bhagyashree Litikar, Jugal Kanekar, Shikha Takur	https://www.gisaid.org/	?	?	2021-12-05	?
hCoV-19/India/MH-Pune-INSACOG_RF-NCL-1870/2021	betacoronavirus	EPI_ISL_7173962	?	2021-11-29	Asia	India	Maharashtra	Pune	Asia	India	Maharashtra	genome	29746	Human	47	Male	?	BA.1.1	GRA	GENEPATH	NCL, Pune	Anu Raghunathan, Dhanasekaran Shanmugam, Ajinkya Khilari, Divya Niveditha, Bhagyashree Litikar, Jugal Kanekar, Shikha Takur	https://www.gisaid.org/	?	?	2021-12-05	?
hCoV-19/India/MH-Pune-INSACOG_RF-NCL-1871/2021	betacoronavirus	EPI_ISL_7173963	?	2021-11-29	Asia	India	Maharashtra	Pune	Asia	India	Maharashtra	genome	29769	Human	58	Male	?	B.1.617.2	GK	GENEPATH	NCL, Pune	Anu Raghunathan, Dhanasekaran Shanmugam, Ajinkya Khilari, Divya Niveditha, Bhagyashree Litikar, Jugal Kanekar, Shikha Takur	https://www.gisaid.org/	?	?	2021-12-05	?
hCoV-19/India/MH-Pune-INSACOG_RF-NCL-1877/2021	betacoronavirus	EPI_ISL_7173968	?	2021-11-29	Asia	India	Maharashtra	Pune	Asia	India	Maharashtra	genome	29769	Human	52	Male	?	B.1.617.2	GK	HAD-NOBEL	NCL, Pune	Anu Raghunathan, Dhanasekaran Shanmugam, Ajinkya Khilari, Divya Niveditha, Bhagyashree Litikar, Jugal Kanekar, Shikha Takur	https://www.gisaid.org/	?	?	2021-12-05	?
hCoV-19/India/MH-Pune-INSACOG_RF-NCL-1880/2021	betacoronavirus	EPI_ISL_7173971	?	2021-11-29	Asia	India	Maharashtra	Pune	Asia	India	Maharashtra	genome	29775	Human	36	Female	?	B.1.617.2	GK	HAD-NOBEL	NCL, Pune	Anu Raghunathan, Dhanasekaran Shanmugam, Ajinkya Khilari, Divya Niveditha, Bhagyashree Litikar, Jugal Kanekar, Shikha Takur	https://www.gisaid.org/	?	?	2021-12-05	?
hCoV-19/India/MH-Pune-INSACOG_RF-NCL-1881/2021	betacoronavirus	EPI_ISL_7173972	?	2021-11-29	Asia	India	Maharashtra	Pune	Asia	India	Maharashtra	genome	29769	Human	70	Male	?	AY.112.2	GK	HAD-NOBEL	NCL, Pune	Anu Raghunathan, Dhanasekaran Shanmugam, Ajinkya Khilari, Divya Niveditha, Bhagyashree Litikar, Jugal Kanekar, Shikha Takur	https://www.gisaid.org/	?	?	2021-12-05	?
hCoV-19/India/MH-RFIP04261/2021	betacoronavirus	EPI_ISL_7850963	?	2021-11-01	Asia	India	Maharashtra	Pune	Asia	India	Maharashtra	genome	29775	Human	unknown	unknown	?	B.1.617.2	GK	KEM Hospital, Pune	RF-IISER Pune	Krishanpal Karmodiya, Aurnab Ghose, Joy Merwin Monteiro, Shatakshi Ranade, Nikhil Phadke	https://www.gisaid.org/	?	?	2021-12-19	?
hCoV-19/India/MH-RFIP04263/2021	betacoronavirus	EPI_ISL_7850964	?	2021-11-02	Asia	India	Maharashtra	Pune	Asia	India	Maharashtra	genome	29612	Human	unknown	unknown	?	B.1.617.2	GV	KEM Hospital, Pune	RF-IISER Pune	Krishanpal Karmodiya, Aurnab Ghose, Joy Merwin Monteiro, Shatakshi Ranade, Nikhil Phadke	https://www.gisaid.org/	?	?	2021-12-19	?
hCoV-19/India/MH-RFIP05226/2021	betacoronavirus	EPI_ISL_7870623	?	2021-11-01	Asia	India	Maharashtra	Pune	Asia	India	Maharashtra	genome	29805	Human	25	Male	?	AY.112	GK	VRDL, Nashik	RF-IISER Pune	Krishanpal Karmodiya, Aurnab Ghose, Joy Merwin Monteiro	https://www.gisaid.org/	?	?	2021-12-20	?
hCoV-19/India/MH-RFIP05232/2021	betacoronavirus	EPI_ISL_7870624	?	2021-11-09	Asia	India	Maharashtra	Pune	Asia	India	Maharashtra	genome	29838	Human	65	Male	?	AY.129	GK	VRDL, Nashik	RF-IISER Pune	Krishanpal Karmodiya, Aurnab Ghose, Joy Merwin Monteiro	https://www.gisaid.org/	?	?	2021-12-20	?
hCoV-19/India/MH-RFIP05234/2021	betacoronavirus	EPI_ISL_7870625	?	2021-11-10	Asia	India	Maharashtra	Pune	Asia	India	Maharashtra	genome	29812	Human	42	Male	?	AY.102	GK	VRDL, Nashik	RF-IISER Pune	Krishanpal Karmodiya, Aurnab Ghose, Joy Merwin Monteiro	https://www.gisaid.org/	?	?	2021-12-20	?
hCoV-19/India/MH-RFIP05235/2021	betacoronavirus	EPI_ISL_7870626	?	2021-11-27	Asia	India	Maharashtra	Pune	Asia	India	Maharashtra	genome	29805	Human	70	Male	?	AY.112	GK	BJMC,Pune	RF-IISER Pune	Krishanpal Karmodiya, Aurnab Ghose, Joy Merwin Monteiro, Suvarna Joshi, Rajesh Karyakarte	https://www.gisaid.org/	?	?	2021-12-20	?
hCoV-19/India/MH-RFIP05236/2021	betacoronavirus	EPI_ISL_7870627	?	2021-11-27	Asia	India	Maharashtra	Pune	Asia	India	Maharashtra	genome	29806	Human	65	Female	?	AY.112	GK	BJMC,Pune	RF-IISER Pune	Krishanpal Karmodiya, Aurnab Ghose, Joy Merwin Monteiro, Suvarna Joshi, Rajesh Karyakarte	https://www.gisaid.org/	?	?	2021-12-20	?
hCoV-19/India/MH-RFIP05256/2021	betacoronavirus	EPI_ISL_7870629	?	2021-11-21	Asia	India	Maharashtra	Pune	Asia	India	Maharashtra	genome	29803	Human	50	Female	?	AY.102	GK	North Goa District Hospital	RF-IISER Pune	Krishanpal Karmodiya, Aurnab Ghose, Joy Merwin Monteiro	https://www.gisaid.org/	?	?	2021-12-20	?
hCoV-19/India/MH-RFIP05261/2021	betacoronavirus	EPI_ISL_7870630	?	2021-11-18	Asia	India	Maharashtra	Pune	Asia	India	Maharashtra	genome	29805	Human	89	Male	?	AY.102	GK	North Goa District Hospital	RF-IISER Pune	Krishanpal Karmodiya, Aurnab Ghose, Joy Merwin Monteiro	https://www.gisaid.org/	?	?	2021-12-20	?
hCoV-19/India/MH-RFIP05268/2021	betacoronavirus	EPI_ISL_7870631	?	2021-11-17	Asia	India	Maharashtra	Pune	Asia	India	Maharashtra	genome	29796	Human	35	Male	?	AY.112	GK	North Goa District Hospital	RF-IISER Pune	Krishanpal Karmodiya, Aurnab Ghose, Joy Merwin Monteiro	https://www.gisaid.org/	?	?	2021-12-20	?
hCoV-19/India/MH-RFIP05270/2021	betacoronavirus	EPI_ISL_7870632	?	2021-11-16	Asia	India	Maharashtra	Pune	Asia	India	Maharashtra	genome	29801	Human	15	Female	?	AY.112	GK	North Goa District Hospital	RF-IISER Pune	Krishanpal Karmodiya, Aurnab Ghose, Joy Merwin Monteiro	https://www.gisaid.org/	?	?	2021-12-20	?
hCoV-19/India/MH-RFIP05297/2021	betacoronavirus	EPI_ISL_7870633	?	2021-11-17	Asia	India	Maharashtra	Pune	Asia	India	Maharashtra	genome	29794	Human	25	Male	?	AY.100	GK	South Goa District Hospital	RF-IISER Pune	Krishanpal Karmodiya, Aurnab Ghose, Joy Merwin Monteiro	https://www.gisaid.org/	?	?	2021-12-20	?
hCoV-19/India/MH-RFIP05298/2021	betacoronavirus	EPI_ISL_7870634	?	2021-11-20	Asia	India	Maharashtra	Pune	Asia	India	Maharashtra	genome	29804	Human	46	Male	?	AY.112	GK	South Goa District Hospital	RF-IISER Pune	Krishanpal Karmodiya, Aurnab Ghose, Joy Merwin Monteiro	https://www.gisaid.org/	?	?	2021-12-20	?
hCoV-19/India/MH-RFIP05304/2021	betacoronavirus	EPI_ISL_7870635	?	2021-11-24	Asia	India	Maharashtra	Pune	Asia	India	Maharashtra	genome	29803	Human	42	Male	?	B.1.617.2	GK	South Goa District Hospital	RF-IISER Pune	Krishanpal Karmodiya, Aurnab Ghose, Joy Merwin Monteiro	https://www.gisaid.org/	?	?	2021-12-20	?
hCoV-19/India/MH-RFIP05305/2021	betacoronavirus	EPI_ISL_7870636	?	2021-11-24	Asia	India	Maharashtra	Pune	Asia	India	Maharashtra	genome	29795	Human	37	Male	?	B.1.617.2	GK	South Goa District Hospital	RF-IISER Pune	Krishanpal Karmodiya, Aurnab Ghose, Joy Merwin Monteiro	https://www.gisaid.org/	?	?	2021-12-20	?
hCoV-19/India/MH-RFIP05307/2021	betacoronavirus	EPI_ISL_7870637	?	2021-11-25	Asia	India	Maharashtra	Pune	Asia	India	Maharashtra	genome	29800	Human	32	Male	?	AY.127	GK	South Goa District Hospital	RF-IISER Pune	Krishanpal Karmodiya, Aurnab Ghose, Joy Merwin Monteiro	https://www.gisaid.org/	?	?	2021-12-20	?
hCoV-19/India/MH-RFIP05318/2021	betacoronavirus	EPI_ISL_7870638	?	2021-11-25	Asia	India	Maharashtra	Pune	Asia	India	Maharashtra	genome	29802	Human	54	Female	?	AY.20	GK	Sub-District Hospital, Ponda	RF-IISER Pune	Krishanpal Karmodiya, Aurnab Ghose, Joy Merwin Monteiro	https://www.gisaid.org/	?	?	2021-12-20	?
hCoV-19/India/MH-RFIP05322/2021	betacoronavirus	EPI_ISL_7870639	?	2021-11-25	Asia	India	Maharashtra	Pune	Asia	India	Maharashtra	genome	29818	Human	25	Male	?	AY.112	GK	Sub-District Hospital, Ponda	RF-IISER Pune	Krishanpal Karmodiya, Aurnab Ghose, Joy Merwin Monteiro	https://www.gisaid.org/	?	?	2021-12-20	?
hCoV-19/India/MH-RFIP05323/2021	betacoronavirus	EPI_ISL_7870640	?	2021-11-16	Asia	India	Maharashtra	Pune	Asia	India	Maharashtra	genome	29800	Human	65	Male	?	B.1.617.2	GK	SVNGMC, Yavatmal	RF-IISER Pune	Krishanpal Karmodiya, Aurnab Ghose, Joy Merwin Monteiro	https://www.gisaid.org/	?	?	2021-12-20	?
hCoV-19/India/MH-RFIP05326/2021	betacoronavirus	EPI_ISL_7870641	?	2021-11-25	Asia	India	Maharashtra	Pune	Asia	India	Maharashtra	genome	29801	Human	75	Female	?	AY.75	GK	SVNGMC, Yavatmal	RF-IISER Pune	Krishanpal Karmodiya, Aurnab Ghose, Joy Merwin Monteiro	https://www.gisaid.org/	?	?	2021-12-20	?
hCoV-19/India/MH-RFIP05336/2021	betacoronavirus	EPI_ISL_7870642	?	2021-11-24	Asia	India	Maharashtra	Pune	Asia	India	Maharashtra	genome	29803	Human	55	Female	?	AY.127	GK	Sub District Hospital, Ponda	RF-IISER Pune	Krishanpal Karmodiya, Aurnab Ghose, Joy Merwin Monteiro	https://www.gisaid.org/	?	?	2021-12-20	?
hCoV-19/India/MH-RFIP05264/2021	betacoronavirus	EPI_ISL_7870644	?	2021-11-18	Asia	India	Maharashtra	Pune	Asia	India	Maharashtra	genome	29799	Human	40	Female	?	AY.112.2	GK	North Goa District Hospital	RF-IISER Pune	Krishanpal Karmodiya, Aurnab Ghose, Joy Merwin Monteiro	https://www.gisaid.org/	?	?	2021-12-20	?
hCoV-19/India/MH-RFIP05258/2021	betacoronavirus	EPI_ISL_7870645	?	2021-11-21	Asia	India	Maharashtra	Pune	Asia	India	Maharashtra	genome	29802	Human	21	Male	?	B.1.617.2	GK	North Goa District Hospital	RF-IISER Pune	Krishanpal Karmodiya, Aurnab Ghose, Joy Merwin Monteiro	https://www.gisaid.org/	?	?	2021-12-20	?
hCoV-19/India/MH-RFIP05335/2021	betacoronavirus	EPI_ISL_7870648	?	2021-11-29	Asia	India	Maharashtra	Pune	Asia	India	Maharashtra	genome	29798	Human	37	Male	?	AY.16	GK	SVNGMC, Yavatmal	RF-IISER Pune	Krishanpal Karmodiya, Aurnab Ghose, Joy Merwin Monteiro	https://www.gisaid.org/	?	?	2021-12-20	?
hCoV-19/India/MH-RFIP05308/2021	betacoronavirus	EPI_ISL_7870649	?	2021-11-25	Asia	India	Maharashtra	Pune	Asia	India	Maharashtra	genome	29798	Human	48	Male	?	AY.102	GK	South Goa District Hospital	RF-IISER Pune	Krishanpal Karmodiya, Aurnab Ghose, Joy Merwin Monteiro	https://www.gisaid.org/	?	?	2021-12-20	?
hCoV-19/India/MH-RFIP05265/2021	betacoronavirus	EPI_ISL_7870651	?	2021-11-18	Asia	India	Maharashtra	Pune	Asia	India	Maharashtra	genome	29804	Human	21	Female	?	AY.122	GK	North Goa District Hospital	RF-IISER Pune	Krishanpal Karmodiya, Aurnab Ghose, Joy Merwin Monteiro	https://www.gisaid.org/	?	?	2021-12-20	?
hCoV-19/India/MH-RFIP05266/2021	betacoronavirus	EPI_ISL_7870652	?	2021-11-18	Asia	India	Maharashtra	Pune	Asia	India	Maharashtra	genome	29786	Human	23	Male	?	AY.122	GK	North Goa District Hospital	RF-IISER Pune	Krishanpal Karmodiya, Aurnab Ghose, Joy Merwin Monteiro	https://www.gisaid.org/	?	?	2021-12-20	?
hCoV-19/India/MH-RFIP05279/2021	betacoronavirus	EPI_ISL_7870654	?	2021-11-18	Asia	India	Maharashtra	Pune	Asia	India	Maharashtra	genome	29757	Human	49	Male	?	AY.112	GK	Victor Hospital	RF-IISER Pune	Krishanpal Karmodiya, Aurnab Ghose, Joy Merwin Monteiro	https://www.gisaid.org/	?	?	2021-12-20	?
hCoV-19/India/MH-RFIP05274/2021	betacoronavirus	EPI_ISL_7870661	?	2021-11-22	Asia	India	Maharashtra	Pune	Asia	India	Maharashtra	genome	29767	Human	36	Female	?	AY.39	GK	Victor Hospital	RF-IISER Pune	Krishanpal Karmodiya, Aurnab Ghose, Joy Merwin Monteiro	https://www.gisaid.org/	?	?	2021-12-20	?
hCoV-19/India/MH-RFIP05276/2021	betacoronavirus	EPI_ISL_7870674	?	2021-11-21	Asia	India	Maharashtra	Pune	Asia	India	Maharashtra	genome	29632	Human	57	Female	?	AY.39	GK	Victor Hospital	RF-IISER Pune	Krishanpal Karmodiya, Aurnab Ghose, Joy Merwin Monteiro	https://www.gisaid.org/	?	?	2021-12-20	?
hCoV-19/India/MH-RFIP05294/2021	betacoronavirus	EPI_ISL_7870679	?	2021-11-25	Asia	India	Maharashtra	Pune	Asia	India	Maharashtra	genome	29766	Human	50	Male	?	AY.126	GK	Victor Hospital	RF-IISER Pune	Krishanpal Karmodiya, Aurnab Ghose, Joy Merwin Monteiro	https://www.gisaid.org/	?	?	2021-12-20	?
hCoV-19/India/MH-RFIP05317/2021	betacoronavirus	EPI_ISL_7870680	?	2021-11-20	Asia	India	Maharashtra	Pune	Asia	India	Maharashtra	genome	29835	Human	58	Female	?	AY.25	GK	Sub-District Hospital, Ponda	RF-IISER Pune	Krishanpal Karmodiya, Aurnab Ghose, Joy Merwin Monteiro	https://www.gisaid.org/	?	?	2021-12-20	?
hCoV-19/India/MH-RFIP05321/2021	betacoronavirus	EPI_ISL_7870681	?	2021-11-26	Asia	India	Maharashtra	Pune	Asia	India	Maharashtra	genome	29793	Human	5	Male	?	AY.39	GK	Sub-District Hospital, Ponda	RF-IISER Pune	Krishanpal Karmodiya, Aurnab Ghose, Joy Merwin Monteiro	https://www.gisaid.org/	?	?	2021-12-20	?
hCoV-19/India/MH-RFIP05313/2021	betacoronavirus	EPI_ISL_7870683	?	2021-11-21	Asia	India	Maharashtra	Pune	Asia	India	Maharashtra	genome	29838	Human	10	Male	?	AY.39	GK	Sub-District Hospital, Ponda	RF-IISER Pune	Krishanpal Karmodiya, Aurnab Ghose, Joy Merwin Monteiro	https://www.gisaid.org/	?	?	2021-12-20	?
hCoV-19/India/MH-RFIP05257/2021	betacoronavirus	EPI_ISL_7870684	?	2021-11-21	Asia	India	Maharashtra	Pune	Asia	India	Maharashtra	genome	29791	Human	39	Female	?	AY.39	GK	North Goa District Hospital	RF-IISER Pune	Krishanpal Karmodiya, Aurnab Ghose, Joy Merwin Monteiro	https://www.gisaid.org/	?	?	2021-12-20	?
hCoV-19/India/MH-RFIP05328/2021	betacoronavirus	EPI_ISL_7870685	?	2021-11-26	Asia	India	Maharashtra	Pune	Asia	India	Maharashtra	genome	29457	Human	24	Male	?	B.1.617.2	GK	SVNGMC, Yavatmal	RF-IISER Pune	Krishanpal Karmodiya, Aurnab Ghose, Joy Merwin Monteiro	https://www.gisaid.org/	?	?	2021-12-20	?
hCoV-19/India/MH-RFIP05334/2021	betacoronavirus	EPI_ISL_7870692	?	2021-11-29	Asia	India	Maharashtra	Pune	Asia	India	Maharashtra	genome	29770	Human	21	Male	?	B.1.617.2	GK	SVNGMC, Yavatmal	RF-IISER Pune	Krishanpal Karmodiya, Aurnab Ghose, Joy Merwin Monteiro	https://www.gisaid.org/	?	?	2021-12-20	?
hCoV-19/India/MH-RFIP05275/2021	betacoronavirus	EPI_ISL_7870695	?	2021-11-21	Asia	India	Maharashtra	Pune	Asia	India	Maharashtra	genome	29843	Human	68	Female	?	B.1.617.2	GK	Victor Hospital	RF-IISER Pune	Krishanpal Karmodiya, Aurnab Ghose, Joy Merwin Monteiro	https://www.gisaid.org/	?	?	2021-12-20	?
hCoV-19/India/MH-RFIP05327/2021	betacoronavirus	EPI_ISL_7870696	?	2021-11-26	Asia	India	Maharashtra	Pune	Asia	India	Maharashtra	genome	29647	Human	62	Male	?	B.1.617.2	GK	SVNGMC, Yavatmal	RF-IISER Pune	Krishanpal Karmodiya, Aurnab Ghose, Joy Merwin Monteiro	https://www.gisaid.org/	?	?	2021-12-20	?
hCoV-19/India/MH-RFIP05288/2021	betacoronavirus	EPI_ISL_7870702	?	2021-11-24	Asia	India	Maharashtra	Pune	Asia	India	Maharashtra	genome	29839	Human	61	Male	?	Unassigned	GK	Victor Hospital	RF-IISER Pune	Krishanpal Karmodiya, Aurnab Ghose, Joy Merwin Monteiro	https://www.gisaid.org/	?	?	2021-12-20	?
hCoV-19/India/MH-RFIP05309/2021	betacoronavirus	EPI_ISL_7870710	?	2021-11-28	Asia	India	Maharashtra	Pune	Asia	India	Maharashtra	genome	29725	Human	41	Male	?	AY.39	GK	South Goa District Hospital	RF-IISER Pune	Krishanpal Karmodiya, Aurnab Ghose, Joy Merwin Monteiro	https://www.gisaid.org/	?	?	2021-12-20	?
hCoV-19/India/MH-RFIP05324/2021	betacoronavirus	EPI_ISL_7870711	?	2021-11-16	Asia	India	Maharashtra	Pune	Asia	India	Maharashtra	genome	29789	Human	23	Female	?	B.1.617.2	GK	SVNGMC, Yavatmal	RF-IISER Pune	Krishanpal Karmodiya, Aurnab Ghose, Joy Merwin Monteiro	https://www.gisaid.org/	?	?	2021-12-20	?
hCoV-19/India/MH-RFIP05296/2021	betacoronavirus	EPI_ISL_7870715	?	2021-11-16	Asia	India	Maharashtra	Pune	Asia	India	Maharashtra	genome	29790	Human	38	Female	?	AY.100	GK	South Goa District Hospital	RF-IISER Pune	Krishanpal Karmodiya, Aurnab Ghose, Joy Merwin Monteiro	https://www.gisaid.org/	?	?	2021-12-20	?
hCoV-19/India/MH-RFIP05301/2021	betacoronavirus	EPI_ISL_7870724	?	2021-11-21	Asia	India	Maharashtra	Pune	Asia	India	Maharashtra	genome	29630	Human	56	Male	?	B.1.617.2	GK	South Goa District Hospital	RF-IISER Pune	Krishanpal Karmodiya, Aurnab Ghose, Joy Merwin Monteiro	https://www.gisaid.org/	?	?	2021-12-20	?
hCoV-19/India/MH-RFIP05237/2021	betacoronavirus	EPI_ISL_7870729	?	2021-11-29	Asia	India	Maharashtra	Pune	Asia	India	Maharashtra	genome	29809	Human	49	Male	?	AY.126	GK	BJMC,Pune	RF-IISER Pune	Krishanpal Karmodiya, Aurnab Ghose, Joy Merwin Monteiro, Suvarna Joshi, Rajesh Karyakarte	https://www.gisaid.org/	?	?	2021-12-20	?
hCoV-19/India/MH-RFIP05302/2021	betacoronavirus	EPI_ISL_7870730	?	2021-11-25	Asia	India	Maharashtra	Pune	Asia	India	Maharashtra	genome	29805	Human	46	Male	?	AY.81	GK	South Goa District Hospital	RF-IISER Pune	Krishanpal Karmodiya, Aurnab Ghose, Joy Merwin Monteiro	https://www.gisaid.org/	?	?	2021-12-20	?
hCoV-19/India/MH-RFIP05295/2021	betacoronavirus	EPI_ISL_7870732	?	2021-11-16	Asia	India	Maharashtra	Pune	Asia	India	Maharashtra	genome	29802	Human	40	Male	?	AY.112	GK	South Goa District Hospital	RF-IISER Pune	Krishanpal Karmodiya, Aurnab Ghose, Joy Merwin Monteiro	https://www.gisaid.org/	?	?	2021-12-20	?
hCoV-19/India/MH-RFIP05223/2021	betacoronavirus	EPI_ISL_7870734	?	2021-11-12	Asia	India	Maharashtra	Pune	Asia	India	Maharashtra	genome	29810	Human	36	Male	?	AY.125	GK	North Goa District Hospital	RF-IISER Pune	Krishanpal Karmodiya, Aurnab Ghose, Joy Merwin Monteiro	https://www.gisaid.org/	?	?	2021-12-20	?
hCoV-19/India/MH-RFIP05311/2021	betacoronavirus	EPI_ISL_7870736	?	2021-11-21	Asia	India	Maharashtra	Pune	Asia	India	Maharashtra	genome	29792	Human	73	Female	?	AY.100	GK	Sub-District Hospital, Ponda	RF-IISER Pune	Krishanpal Karmodiya, Aurnab Ghose, Joy Merwin Monteiro	https://www.gisaid.org/	?	?	2021-12-20	?
hCoV-19/India/MH-RFIP05229/2021	betacoronavirus	EPI_ISL_7870737	?	2021-11-03	Asia	India	Maharashtra	Pune	Asia	India	Maharashtra	genome	29808	Human	39	Male	?	AY.120	GK	VRDL, Nashik	RF-IISER Pune	Krishanpal Karmodiya, Aurnab Ghose, Joy Merwin Monteiro	https://www.gisaid.org/	?	?	2021-12-20	?
hCoV-19/India/MH-RFIP05231/2021	betacoronavirus	EPI_ISL_7870738	?	2021-11-05	Asia	India	Maharashtra	Pune	Asia	India	Maharashtra	genome	29809	Human	12	Female	?	AY.102	GK	VRDL, Nashik	RF-IISER Pune	Krishanpal Karmodiya, Aurnab Ghose, Joy Merwin Monteiro	https://www.gisaid.org/	?	?	2021-12-20	?
hCoV-19/India/MH-RFIP05262/2021	betacoronavirus	EPI_ISL_7870740	?	2021-11-20	Asia	India	Maharashtra	Pune	Asia	India	Maharashtra	genome	29797	Human	55	Male	?	AY.112	GK	North Goa District Hospital	RF-IISER Pune	Krishanpal Karmodiya, Aurnab Ghose, Joy Merwin Monteiro	https://www.gisaid.org/	?	?	2021-12-20	?
hCoV-19/India/MH-RFIP05225/2021	betacoronavirus	EPI_ISL_7870743	?	2021-11-01	Asia	India	Maharashtra	Pune	Asia	India	Maharashtra	genome	29799	Human	32	Male	?	AY.80	GK	VRDL, Nashik	RF-IISER Pune	Krishanpal Karmodiya, Aurnab Ghose, Joy Merwin Monteiro	https://www.gisaid.org/	?	?	2021-12-20	?
hCoV-19/India/MH-RFIP05314/2021	betacoronavirus	EPI_ISL_7870748	?	2021-11-22	Asia	India	Maharashtra	Pune	Asia	India	Maharashtra	genome	29796	Human	21	Female	?	AY.100	GK	Sub-District Hospital, Ponda	RF-IISER Pune	Krishanpal Karmodiya, Aurnab Ghose, Joy Merwin Monteiro	https://www.gisaid.org/	?	?	2021-12-20	?
hCoV-19/India/MH-RFIP05286/2021	betacoronavirus	EPI_ISL_7870751	?	2021-11-21	Asia	India	Maharashtra	Pune	Asia	India	Maharashtra	genome	29796	Human	37	Female	?	B.1.617.2	GK	Victor Hospital	RF-IISER Pune	Krishanpal Karmodiya, Aurnab Ghose, Joy Merwin Monteiro	https://www.gisaid.org/	?	?	2021-12-20	?
hCoV-19/India/MH-RFIP05227/2021	betacoronavirus	EPI_ISL_7870753	?	2021-11-01	Asia	India	Maharashtra	Pune	Asia	India	Maharashtra	genome	29802	Human	30	Female	?	AY.127	GK	VRDL, Nashik	RF-IISER Pune	Krishanpal Karmodiya, Aurnab Ghose, Joy Merwin Monteiro	https://www.gisaid.org/	?	?	2021-12-20	?
hCoV-19/India/MH-RFIP05233/2021	betacoronavirus	EPI_ISL_7870756	?	2021-11-10	Asia	India	Maharashtra	Pune	Asia	India	Maharashtra	genome	29803	Human	48	Male	?	AY.46.4	GK	VRDL, Nashik	RF-IISER Pune	Krishanpal Karmodiya, Aurnab Ghose, Joy Merwin Monteiro	https://www.gisaid.org/	?	?	2021-12-20	?
hCoV-19/India/MH-RFIP05320/2021	betacoronavirus	EPI_ISL_7870757	?	2021-11-26	Asia	India	Maharashtra	Pune	Asia	India	Maharashtra	genome	29795	Human	57	Male	?	AY.20	GK	Sub-District Hospital, Ponda	RF-IISER Pune	Krishanpal Karmodiya, Aurnab Ghose, Joy Merwin Monteiro	https://www.gisaid.org/	?	?	2021-12-20	?
hCoV-19/India/MH-RFIP05240/2021	betacoronavirus	EPI_ISL_7870763	?	2021-11-29	Asia	India	Maharashtra	Pune	Asia	India	Maharashtra	genome	29807	Human	43	Male	?	AY.112.2	GK	BJMC,Pune	RF-IISER Pune	Krishanpal Karmodiya, Aurnab Ghose, Joy Merwin Monteiro	https://www.gisaid.org/	?	?	2021-12-20	?
hCoV-19/India/MH-RFIP05269/2021	betacoronavirus	EPI_ISL_7870764	?	2021-11-17	Asia	India	Maharashtra	Pune	Asia	India	Maharashtra	genome	29795	Human	17	Female	?	B.1.617.2	GK	North Goa District Hospital	RF-IISER Pune	Krishanpal Karmodiya, Aurnab Ghose, Joy Merwin Monteiro	https://www.gisaid.org/	?	?	2021-12-20	?
hCoV-19/India/MH-RFIP05303/2021	betacoronavirus	EPI_ISL_7870766	?	2021-11-24	Asia	India	Maharashtra	Pune	Asia	India	Maharashtra	genome	29800	Human	39	Female	?	B.1.617.2	GK	South Goa District Hospital	RF-IISER Pune	Krishanpal Karmodiya, Aurnab Ghose, Joy Merwin Monteiro	https://www.gisaid.org/	?	?	2021-12-20	?
hCoV-19/India/MH-RFIP05299/2021	betacoronavirus	EPI_ISL_7870769	?	2021-11-21	Asia	India	Maharashtra	Pune	Asia	India	Maharashtra	genome	29800	Human	28	Male	?	AY.46.5	GK	South Goa District Hospital	RF-IISER Pune	Krishanpal Karmodiya, Aurnab Ghose, Joy Merwin Monteiro	https://www.gisaid.org/	?	?	2021-12-20	?
hCoV-19/India/MH-RFIP05306/2021	betacoronavirus	EPI_ISL_7870770	?	2021-11-24	Asia	India	Maharashtra	Pune	Asia	India	Maharashtra	genome	29803	Human	67	Female	?	AY.122	GK	South Goa District Hospital	RF-IISER Pune	Krishanpal Karmodiya, Aurnab Ghose, Joy Merwin Monteiro	https://www.gisaid.org/	?	?	2021-12-20	?
hCoV-19/India/MH-RFIP05238/2021	betacoronavirus	EPI_ISL_7870772	?	2021-11-29	Asia	India	Maharashtra	Pune	Asia	India	Maharashtra	genome	29805	Human	34	Male	?	B.1.617.2	GK	BJMC,Pune	RF-IISER Pune	Krishanpal Karmodiya, Aurnab Ghose, Joy Merwin Monteiro, Suvarna Joshi, Rajesh Karyakarte	https://www.gisaid.org/	?	?	2021-12-20	?
hCoV-19/India/MH-RFIP05239/2021	betacoronavirus	EPI_ISL_7870776	?	2021-11-29	Asia	India	Maharashtra	Pune	Asia	India	Maharashtra	genome	29805	Human	15	Male	?	AY.126	GK	BJMC,Pune	RF-IISER Pune	Krishanpal Karmodiya, Aurnab Ghose, Joy Merwin Monteiro, Suvarna Joshi, Rajesh Karyakarte	https://www.gisaid.org/	?	?	2021-12-20	?
hCoV-19/India/MH-RFIP05224/2021	betacoronavirus	EPI_ISL_7870778	?	2021-11-10	Asia	India	Maharashtra	Pune	Asia	India	Maharashtra	genome	29830	Human	20	Female	?	AY.112.2	GK	North Goa District Hospital	RF-IISER Pune	Krishanpal Karmodiya, Aurnab Ghose, Joy Merwin Monteiro	https://www.gisaid.org/	?	?	2021-12-20	?
hCoV-19/India/MH-RFIP05263/2021	betacoronavirus	EPI_ISL_7870780	?	2021-11-19	Asia	India	Maharashtra	Pune	Asia	India	Maharashtra	genome	29808	Human	23	Male	?	AY.33	GK	North Goa District Hospital	RF-IISER Pune	Krishanpal Karmodiya, Aurnab Ghose, Joy Merwin Monteiro	https://www.gisaid.org/	?	?	2021-12-20	?
hCoV-19/India/MH-RFIP05319/2021	betacoronavirus	EPI_ISL_7870787	?	2021-11-26	Asia	India	Maharashtra	Pune	Asia	India	Maharashtra	genome	29784	Human	25	Female	?	AY.20	GK	Sub-District Hospital, Ponda	RF-IISER Pune	Krishanpal Karmodiya, Aurnab Ghose, Joy Merwin Monteiro	https://www.gisaid.org/	?	?	2021-12-20	?
hCoV-19/India/MH-RFIP05260/2021	betacoronavirus	EPI_ISL_7870791	?	2021-11-21	Asia	India	Maharashtra	Pune	Asia	India	Maharashtra	genome	29789	Human	67	Female	?	AY.112	GK	North Goa District Hospital	RF-IISER Pune	Krishanpal Karmodiya, Aurnab Ghose, Joy Merwin Monteiro	https://www.gisaid.org/	?	?	2021-12-20	?
hCoV-19/India/MH-RFIP05310/2021	betacoronavirus	EPI_ISL_7870798	?	2021-11-21	Asia	India	Maharashtra	Pune	Asia	India	Maharashtra	genome	29661	Human	13	Female	?	AY.100	GK	Sub-District Hospital, Ponda	RF-IISER Pune	Krishanpal Karmodiya, Aurnab Ghose, Joy Merwin Monteiro	https://www.gisaid.org/	?	?	2021-12-20	?
hCoV-19/India/MH-RFIP05333/2021	betacoronavirus	EPI_ISL_7870811	?	2021-11-26	Asia	India	Maharashtra	Pune	Asia	India	Maharashtra	genome	29783	Human	54	Male	?	AY.39	GK	SVNGMC, Yavatmal	RF-IISER Pune	Krishanpal Karmodiya, Aurnab Ghose, Joy Merwin Monteiro	https://www.gisaid.org/	?	?	2021-12-20	?
hCoV-19/India/MH-RFIP04997/2021	betacoronavirus	EPI_ISL_8138174	?	2021-11-22	Asia	India	Maharashtra	Pune	Asia	India	Maharashtra	genome	29802	Human	28	Male	?	B.1.617.2	GK	BJMC,Pune	RF-IISER Pune	Krishanpal Karmodiya, Aurnab Ghose, Joy Merwin Monteiro, Suvarna Joshi, Rajesh Karyakarte	https://www.gisaid.org/	?	?	2021-12-28	?
hCoV-19/India/MH-RFIP05009/2021	betacoronavirus	EPI_ISL_8138175	?	2021-11-26	Asia	India	Maharashtra	Pune	Asia	India	Maharashtra	genome	29812	Human	29	Male	?	B.1.617.2	GK	BJMC,Pune	RF-IISER Pune	Krishanpal Karmodiya, Aurnab Ghose, Joy Merwin Monteiro, Suvarna Joshi, Rajesh Karyakarte	https://www.gisaid.org/	?	?	2021-12-28	?
hCoV-19/India/MH-RFIP05031/2021	betacoronavirus	EPI_ISL_8138176	?	2021-11-23	Asia	India	Maharashtra	Pune	Asia	India	Maharashtra	genome	29805	Human	unknown	unknown	?	B.1.617.2	GK	BJMC,Pune	RF-IISER Pune	Krishanpal Karmodiya, Aurnab Ghose, Joy Merwin Monteiro, Suvarna Joshi, Rajesh Karyakarte	https://www.gisaid.org/	?	?	2021-12-28	?
hCoV-19/India/MH-RFIP05325/2021	betacoronavirus	EPI_ISL_8138177	?	2021-11-17	Asia	India	Maharashtra	Pune	Asia	India	Maharashtra	genome	29830	Human	52	Male	?	AY.120	GK	SVNGMC, Yavatmal	RF-IISER Pune	Krishanpal Karmodiya, Aurnab Ghose, Joy Merwin Monteiro	https://www.gisaid.org/	?	?	2021-12-28	?
hCoV-19/India/MH-RFIP05021/2021	betacoronavirus	EPI_ISL_8138179	?	2021-11-28	Asia	India	Maharashtra	Pune	Asia	India	Maharashtra	genome	29791	Human	unknown	unknown	?	AY.75	GK	BJMC,Pune	RF-IISER Pune	Krishanpal Karmodiya, Aurnab Ghose, Joy Merwin Monteiro, Suvarna Joshi, Rajesh Karyakarte	https://www.gisaid.org/	?	?	2021-12-28	?
hCoV-19/India/MH-RFIP04998/2021	betacoronavirus	EPI_ISL_8138180	?	2021-11-22	Asia	India	Maharashtra	Pune	Asia	India	Maharashtra	genome	29804	Human	76	Female	?	AY.122	GK	BJMC,Pune	RF-IISER Pune	Krishanpal Karmodiya, Aurnab Ghose, Joy Merwin Monteiro, Suvarna Joshi, Rajesh Karyakarte	https://www.gisaid.org/	?	?	2021-12-28	?
hCoV-19/India/MH-RFIP05178/2021	betacoronavirus	EPI_ISL_8138181	?	2021-11-03	Asia	India	Maharashtra	Pune	Asia	India	Maharashtra	genome	29675	Human	30	Female	?	AY.39	GK	South Goa District Hospital	RF-IISER Pune	Krishanpal Karmodiya, Aurnab Ghose, Joy Merwin Monteiro	https://www.gisaid.org/	?	?	2021-12-28	?
hCoV-19/India/MH-RFIP05119/2021	betacoronavirus	EPI_ISL_8138182	?	2021-11-29	Asia	India	Maharashtra	Pune	Asia	India	Maharashtra	genome	29704	Human	unknown	unknown	?	AY.112	GK	BJMC,Pune	RF-IISER Pune	Krishanpal Karmodiya, Aurnab Ghose, Joy Merwin Monteiro, Suvarna Joshi, Rajesh Karyakarte	https://www.gisaid.org/	?	?	2021-12-28	?
hCoV-19/India/MH-RFIP05181/2021	betacoronavirus	EPI_ISL_8138183	?	2021-11-02	Asia	India	Maharashtra	Pune	Asia	India	Maharashtra	genome	29649	Human	23	Male	?	AY.39	GK	South Goa District Hospital	RF-IISER Pune	Krishanpal Karmodiya, Aurnab Ghose, Joy Merwin Monteiro	https://www.gisaid.org/	?	?	2021-12-28	?
hCoV-19/India/MH-RFIP05284/2021	betacoronavirus	EPI_ISL_8138185	?	2021-11-15	Asia	India	Maharashtra	Pune	Asia	India	Maharashtra	genome	29797	Human	30	Female	?	AY.39	GK	Victor Hospital	RF-IISER Pune	Krishanpal Karmodiya, Aurnab Ghose, Joy Merwin Monteiro	https://www.gisaid.org/	?	?	2021-12-28	?
hCoV-19/India/MH-RFIP05033/2021	betacoronavirus	EPI_ISL_8138186	?	2021-11-23	Asia	India	Maharashtra	Pune	Asia	India	Maharashtra	genome	29825	Human	unknown	unknown	?	AY.39	GK	BJMC,Pune	RF-IISER Pune	Krishanpal Karmodiya, Aurnab Ghose, Joy Merwin Monteiro, Suvarna Joshi, Rajesh Karyakarte	https://www.gisaid.org/	?	?	2021-12-28	?
hCoV-19/India/MH-RFIP05167/2021	betacoronavirus	EPI_ISL_8138188	?	2021-11-03	Asia	India	Maharashtra	Pune	Asia	India	Maharashtra	genome	29877	Human	72	Male	?	AY.112	GK	Sub District Hospital, Ponda	RF-IISER Pune	Krishanpal Karmodiya, Aurnab Ghose, Joy Merwin Monteiro	https://www.gisaid.org/	?	?	2021-12-28	?
hCoV-19/India/MH-RFIP05287/2021	betacoronavirus	EPI_ISL_8138190	?	2021-11-24	Asia	India	Maharashtra	Pune	Asia	India	Maharashtra	genome	29760	Human	83	Female	?	AY.39	GK	Victor Hospital	RF-IISER Pune	Krishanpal Karmodiya, Aurnab Ghose, Joy Merwin Monteiro	https://www.gisaid.org/	?	?	2021-12-28	?
hCoV-19/India/MH-RFIP05271/2021	betacoronavirus	EPI_ISL_8138192	?	2021-11-14	Asia	India	Maharashtra	Pune	Asia	India	Maharashtra	genome	29844	Human	33	Male	?	AY.25.1	GK	Victor Hospital	RF-IISER Pune	Krishanpal Karmodiya, Aurnab Ghose, Joy Merwin Monteiro	https://www.gisaid.org/	?	?	2021-12-28	?
hCoV-19/India/MH-RFIP05289/2021	betacoronavirus	EPI_ISL_8138193	?	2021-11-24	Asia	India	Maharashtra	Pune	Asia	India	Maharashtra	genome	29725	Human	12	Female	?	AY.112	GK	Victor Hospital	RF-IISER Pune	Krishanpal Karmodiya, Aurnab Ghose, Joy Merwin Monteiro	https://www.gisaid.org/	?	?	2021-12-28	?
hCoV-19/India/MH-RFIP05283/2021	betacoronavirus	EPI_ISL_8138195	?	2021-11-16	Asia	India	Maharashtra	Pune	Asia	India	Maharashtra	genome	29476	Human	59	Female	?	AY.112	GK	Victor Hospital	RF-IISER Pune	Krishanpal Karmodiya, Aurnab Ghose, Joy Merwin Monteiro	https://www.gisaid.org/	?	?	2021-12-28	?
hCoV-19/India/MH-RFIP05280/2021	betacoronavirus	EPI_ISL_8138196	?	2021-11-14	Asia	India	Maharashtra	Pune	Asia	India	Maharashtra	genome	29774	Human	27	Female	?	AY.112	GK	Victor Hospital	RF-IISER Pune	Krishanpal Karmodiya, Aurnab Ghose, Joy Merwin Monteiro	https://www.gisaid.org/	?	?	2021-12-28	?
hCoV-19/India/MH-RFIP05230/2021	betacoronavirus	EPI_ISL_8138197	?	2021-11-03	Asia	India	Maharashtra	Pune	Asia	India	Maharashtra	genome	29515	Human	61	Male	?	AY.122	GK	VRDL, Nashik	RF-IISER Pune	Krishanpal Karmodiya, Aurnab Ghose, Joy Merwin Monteiro	https://www.gisaid.org/	?	?	2021-12-28	?
hCoV-19/India/MH-RFIP04981/2021	betacoronavirus	EPI_ISL_8138198	?	2021-11-17	Asia	India	Maharashtra	Pune	Asia	India	Maharashtra	genome	29632	Human	35	Male	?	AY.25.1	GK	BJMC,Pune	RF-IISER Pune	Krishanpal Karmodiya, Aurnab Ghose, Joy Merwin Monteiro, Suvarna Joshi, Rajesh Karyakarte	https://www.gisaid.org/	?	?	2021-12-28	?
hCoV-19/India/MH-RFIP05285/2021	betacoronavirus	EPI_ISL_8138199	?	2021-11-21	Asia	India	Maharashtra	Pune	Asia	India	Maharashtra	genome	29913	Human	82	Male	?	AY.39	GK	Victor Hospital	RF-IISER Pune	Krishanpal Karmodiya, Aurnab Ghose, Joy Merwin Monteiro	https://www.gisaid.org/	?	?	2021-12-28	?
hCoV-19/India/MH-RFIP05277/2021	betacoronavirus	EPI_ISL_8138200	?	2021-11-20	Asia	India	Maharashtra	Pune	Asia	India	Maharashtra	genome	29642	Human	48	Female	?	B.1.617.2	GK	Victor Hospital	RF-IISER Pune	Krishanpal Karmodiya, Aurnab Ghose, Joy Merwin Monteiro	https://www.gisaid.org/	?	?	2021-12-28	?
hCoV-19/India/MH-RFIP05290/2021	betacoronavirus	EPI_ISL_8138201	?	2021-11-24	Asia	India	Maharashtra	Pune	Asia	India	Maharashtra	genome	29846	Human	55	Female	?	B.1.617.2	GK	Victor Hospital	RF-IISER Pune	Krishanpal Karmodiya, Aurnab Ghose, Joy Merwin Monteiro	https://www.gisaid.org/	?	?	2021-12-28	?
hCoV-19/India/MH-RFIP05281/2021	betacoronavirus	EPI_ISL_8138202	?	2021-11-16	Asia	India	Maharashtra	Pune	Asia	India	Maharashtra	genome	29835	Human	73	Male	?	B.1.617.2	GK	Victor Hospital	RF-IISER Pune	Krishanpal Karmodiya, Aurnab Ghose, Joy Merwin Monteiro	https://www.gisaid.org/	?	?	2021-12-28	?
hCoV-19/India/MH-RFIP05273/2021	betacoronavirus	EPI_ISL_8138203	?	2021-11-15	Asia	India	Maharashtra	Pune	Asia	India	Maharashtra	genome	29770	Human	21	Male	?	B.1.617.2	GK	Victor Hospital	RF-IISER Pune	Krishanpal Karmodiya, Aurnab Ghose, Joy Merwin Monteiro	https://www.gisaid.org/	?	?	2021-12-28	?
hCoV-19/India/MH-RFIP05331/2021	betacoronavirus	EPI_ISL_8138204	?	2021-11-25	Asia	India	Maharashtra	Pune	Asia	India	Maharashtra	genome	29525	Human	64	Male	?	B.1.617.2	GK	SVNGMC, Yavatmal	RF-IISER Pune	Krishanpal Karmodiya, Aurnab Ghose, Joy Merwin Monteiro	https://www.gisaid.org/	?	?	2021-12-28	?
hCoV-19/India/MH-RFIP05330/2021	betacoronavirus	EPI_ISL_8138205	?	2021-11-25	Asia	India	Maharashtra	Pune	Asia	India	Maharashtra	genome	29685	Human	50	Female	?	B.1.617.2	GK	SVNGMC, Yavatmal	RF-IISER Pune	Krishanpal Karmodiya, Aurnab Ghose, Joy Merwin Monteiro	https://www.gisaid.org/	?	?	2021-12-28	?
hCoV-19/India/MH-RFIP04956/2021	betacoronavirus	EPI_ISL_8138207	?	2021-11-01	Asia	India	Maharashtra	Pune	Asia	India	Maharashtra	genome	29222	Human	40	Female	?	Unassigned	GK	BJMC,Pune	RF-IISER Pune	Krishanpal Karmodiya, Aurnab Ghose, Joy Merwin Monteiro, Suvarna Joshi, Rajesh Karyakarte	https://www.gisaid.org/	?	?	2021-12-28	?
hCoV-19/India/MH-RFIP04968/2021	betacoronavirus	EPI_ISL_8138208	?	2021-11-03	Asia	India	Maharashtra	Pune	Asia	India	Maharashtra	genome	29833	Human	51	Female	?	Unassigned	G	BJMC,Pune	RF-IISER Pune	Krishanpal Karmodiya, Aurnab Ghose, Joy Merwin Monteiro, Suvarna Joshi, Rajesh Karyakarte	https://www.gisaid.org/	?	?	2021-12-28	?
hCoV-19/India/MH-RFIP05332/2021	betacoronavirus	EPI_ISL_8138209	?	2021-11-25	Asia	India	Maharashtra	Pune	Asia	India	Maharashtra	genome	29466	Human	40	Female	?	B.1.617.2	GK	SVNGMC, Yavatmal	RF-IISER Pune	Krishanpal Karmodiya, Aurnab Ghose, Joy Merwin Monteiro	https://www.gisaid.org/	?	?	2021-12-28	?
hCoV-19/India/MH-RFIP05291/2021	betacoronavirus	EPI_ISL_8138210	?	2021-11-24	Asia	India	Maharashtra	Pune	Asia	India	Maharashtra	genome	29836	Human	28	Male	?	B.1.617.2	GK	Victor Hospital	RF-IISER Pune	Krishanpal Karmodiya, Aurnab Ghose, Joy Merwin Monteiro	https://www.gisaid.org/	?	?	2021-12-28	?
hCoV-19/India/MH-RFIP05171/2021	betacoronavirus	EPI_ISL_8138211	?	2021-11-03	Asia	India	Maharashtra	Pune	Asia	India	Maharashtra	genome	29651	Human	13	Male	?	Unassigned	G	Sub District Hospital, Ponda	RF-IISER Pune	Krishanpal Karmodiya, Aurnab Ghose, Joy Merwin Monteiro	https://www.gisaid.org/	?	?	2021-12-28	?
hCoV-19/India/MH-RFIP05329/2021	betacoronavirus	EPI_ISL_8138212	?	2021-11-26	Asia	India	Maharashtra	Pune	Asia	India	Maharashtra	genome	29845	Human	13	Female	?	B.1.617.2	GK	SVNGMC, Yavatmal	RF-IISER Pune	Krishanpal Karmodiya, Aurnab Ghose, Joy Merwin Monteiro	https://www.gisaid.org/	?	?	2021-12-28	?
hCoV-19/India/MH-RFIP05272/2021	betacoronavirus	EPI_ISL_8138213	?	2021-11-18	Asia	India	Maharashtra	Pune	Asia	India	Maharashtra	genome	29864	Human	11	Male	?	B.1.617.2	GK	Victor Hospital	RF-IISER Pune	Krishanpal Karmodiya, Aurnab Ghose, Joy Merwin Monteiro	https://www.gisaid.org/	?	?	2021-12-28	?
hCoV-19/India/MH-RFIP05157/2021	betacoronavirus	EPI_ISL_8138217	?	2021-11-10	Asia	India	Maharashtra	Pune	Asia	India	Maharashtra	genome	29706	Human	6	Male	?	Unassigned	G	Victor Hospital	RF-IISER Pune	Krishanpal Karmodiya, Aurnab Ghose, Joy Merwin Monteiro	https://www.gisaid.org/	?	?	2021-12-28	?
hCoV-19/India/MH-RFIP04979/2021	betacoronavirus	EPI_ISL_8138219	?	2021-11-16	Asia	India	Maharashtra	Pune	Asia	India	Maharashtra	genome	29872	Human	54	Female	?	B.1.617.2	GK	BJMC,Pune	RF-IISER Pune	Krishanpal Karmodiya, Aurnab Ghose, Joy Merwin Monteiro, Suvarna Joshi, Rajesh Karyakarte	https://www.gisaid.org/	?	?	2021-12-28	?
hCoV-19/India/MH-RFIP05152/2021	betacoronavirus	EPI_ISL_8138220	?	2021-11-09	Asia	India	Maharashtra	Pune	Asia	India	Maharashtra	genome	29737	Human	33	Male	?	Unassigned	G	Victor Hospital	RF-IISER Pune	Krishanpal Karmodiya, Aurnab Ghose, Joy Merwin Monteiro	https://www.gisaid.org/	?	?	2021-12-28	?
hCoV-19/India/MH-RFIP05155/2021	betacoronavirus	EPI_ISL_8138223	?	2021-11-03	Asia	India	Maharashtra	Pune	Asia	India	Maharashtra	genome	29633	Human	22	Male	?	Unassigned	G	Victor Hospital	RF-IISER Pune	Krishanpal Karmodiya, Aurnab Ghose, Joy Merwin Monteiro	https://www.gisaid.org/	?	?	2021-12-28	?
hCoV-19/India/MH-RFIP05179/2021	betacoronavirus	EPI_ISL_8138226	?	2021-11-02	Asia	India	Maharashtra	Pune	Asia	India	Maharashtra	genome	29878	Human	33	Male	?	Unassigned	G	South Goa District Hospital	RF-IISER Pune	Krishanpal Karmodiya, Aurnab Ghose, Joy Merwin Monteiro	https://www.gisaid.org/	?	?	2021-12-28	?
hCoV-19/India/MH-RFIP05048/2021	betacoronavirus	EPI_ISL_8138228	?	2021-11-26	Asia	India	Maharashtra	Pune	Asia	India	Maharashtra	genome	29453	Human	unknown	unknown	?	B.1.617.2	GK	BJMC,Pune	RF-IISER Pune	Krishanpal Karmodiya, Aurnab Ghose, Joy Merwin Monteiro, Suvarna Joshi, Rajesh Karyakarte	https://www.gisaid.org/	?	?	2021-12-28	?
hCoV-19/India/MH-RFIP05153/2021	betacoronavirus	EPI_ISL_8138229	?	2021-11-08	Asia	India	Maharashtra	Pune	Asia	India	Maharashtra	genome	29658	Human	38	Female	?	Unassigned	G	Victor Hospital	RF-IISER Pune	Krishanpal Karmodiya, Aurnab Ghose, Joy Merwin Monteiro	https://www.gisaid.org/	?	?	2021-12-28	?
hCoV-19/India/MH-RFIP05282/2021	betacoronavirus	EPI_ISL_8138232	?	2021-11-16	Asia	India	Maharashtra	Pune	Asia	India	Maharashtra	genome	29802	Human	65	Male	?	AY.45	GK	Victor Hospital	RF-IISER Pune	Krishanpal Karmodiya, Aurnab Ghose, Joy Merwin Monteiro	https://www.gisaid.org/	?	?	2021-12-28	?
hCoV-19/India/MH-RFIP04972/2021	betacoronavirus	EPI_ISL_8138234	?	2021-11-07	Asia	India	Maharashtra	Pune	Asia	India	Maharashtra	genome	29790	Human	31	Male	?	AY.112	GK	BJMC,Pune	RF-IISER Pune	Krishanpal Karmodiya, Aurnab Ghose, Joy Merwin Monteiro, Suvarna Joshi, Rajesh Karyakarte	https://www.gisaid.org/	?	?	2021-12-28	?
hCoV-19/India/MH-RFIP05172/2021	betacoronavirus	EPI_ISL_8138235	?	2021-11-03	Asia	India	Maharashtra	Pune	Asia	India	Maharashtra	genome	29682	Human	67	Male	?	AY.20	GK	Sub District Hospital, Ponda	RF-IISER Pune	Krishanpal Karmodiya, Aurnab Ghose, Joy Merwin Monteiro	https://www.gisaid.org/	?	?	2021-12-28	?
hCoV-19/India/MH-RFIP05186/2021	betacoronavirus	EPI_ISL_8138236	?	2021-11-08	Asia	India	Maharashtra	Pune	Asia	India	Maharashtra	genome	29830	Human	13	Male	?	AY.39	GK	South Goa District Hospital	RF-IISER Pune	Krishanpal Karmodiya, Aurnab Ghose, Joy Merwin Monteiro	https://www.gisaid.org/	?	?	2021-12-28	?
hCoV-19/India/MH-RFIP05042/2021	betacoronavirus	EPI_ISL_8138237	?	2021-11-27	Asia	India	Maharashtra	Pune	Asia	India	Maharashtra	genome	29813	Human	unknown	unknown	?	B.1.617.2	GK	BJMC,Pune	RF-IISER Pune	Krishanpal Karmodiya, Aurnab Ghose, Joy Merwin Monteiro, Suvarna Joshi, Rajesh Karyakarte	https://www.gisaid.org/	?	?	2021-12-28	?
hCoV-19/India/MH-RFIP05316/2021	betacoronavirus	EPI_ISL_8138238	?	2021-11-22	Asia	India	Maharashtra	Pune	Asia	India	Maharashtra	genome	29780	Human	47	Male	?	AY.39	GK	Sub-District Hospital, Ponda	RF-IISER Pune	Krishanpal Karmodiya, Aurnab Ghose, Joy Merwin Monteiro	https://www.gisaid.org/	?	?	2021-12-28	?
hCoV-19/India/MH-RFIP05158/2021	betacoronavirus	EPI_ISL_8138242	?	2021-11-10	Asia	India	Maharashtra	Pune	Asia	India	Maharashtra	genome	29750	Human	32	Female	?	AY.39	GK	Victor Hospital	RF-IISER Pune	Krishanpal Karmodiya, Aurnab Ghose, Joy Merwin Monteiro	https://www.gisaid.org/	?	?	2021-12-28	?
hCoV-19/India/MH-RFIP05177/2021	betacoronavirus	EPI_ISL_8138244	?	2021-11-03	Asia	India	Maharashtra	Pune	Asia	India	Maharashtra	genome	29869	Human	60	Female	?	B.1.617.2	GK	South Goa District Hospital	RF-IISER Pune	Krishanpal Karmodiya, Aurnab Ghose, Joy Merwin Monteiro	https://www.gisaid.org/	?	?	2021-12-28	?
hCoV-19/India/MH-RFIP05315/2021	betacoronavirus	EPI_ISL_8138245	?	2021-11-22	Asia	India	Maharashtra	Pune	Asia	India	Maharashtra	genome	29681	Human	2	Male	?	AY.46	GK	Sub-District Hospital, Ponda	RF-IISER Pune	Krishanpal Karmodiya, Aurnab Ghose, Joy Merwin Monteiro	https://www.gisaid.org/	?	?	2021-12-28	?
hCoV-19/India/MH-RFIP05278/2021	betacoronavirus	EPI_ISL_8138247	?	2021-11-18	Asia	India	Maharashtra	Pune	Asia	India	Maharashtra	genome	29800	Human	21	Male	?	AY.112	GK	Victor Hospital	RF-IISER Pune	Krishanpal Karmodiya, Aurnab Ghose, Joy Merwin Monteiro	https://www.gisaid.org/	?	?	2021-12-28	?
hCoV-19/India/MH-RFIP04996/2021	betacoronavirus	EPI_ISL_8138248	?	2021-11-22	Asia	India	Maharashtra	Pune	Asia	India	Maharashtra	genome	29848	Human	4	Male	?	AY.112	GK	BJMC,Pune	RF-IISER Pune	Krishanpal Karmodiya, Aurnab Ghose, Joy Merwin Monteiro, Suvarna Joshi, Rajesh Karyakarte	https://www.gisaid.org/	?	?	2021-12-28	?
hCoV-19/India/MH-RFIP05032/2021	betacoronavirus	EPI_ISL_8138249	?	2021-11-23	Asia	India	Maharashtra	Pune	Asia	India	Maharashtra	genome	29806	Human	unknown	unknown	?	AY.39	GK	BJMC,Pune	RF-IISER Pune	Krishanpal Karmodiya, Aurnab Ghose, Joy Merwin Monteiro, Suvarna Joshi, Rajesh Karyakarte	https://www.gisaid.org/	?	?	2021-12-28	?
hCoV-19/India/MH-RFIP04985/2021	betacoronavirus	EPI_ISL_8138250	?	2021-11-19	Asia	India	Maharashtra	Pune	Asia	India	Maharashtra	genome	29867	Human	55	Female	?	AY.101	GK	BJMC,Pune	RF-IISER Pune	Krishanpal Karmodiya, Aurnab Ghose, Joy Merwin Monteiro, Suvarna Joshi, Rajesh Karyakarte	https://www.gisaid.org/	?	?	2021-12-28	?
hCoV-19/India/MH-RFIP05041/2021	betacoronavirus	EPI_ISL_8138252	?	2021-11-26	Asia	India	Maharashtra	Pune	Asia	India	Maharashtra	genome	29789	Human	unknown	unknown	?	B.1.617.2	GK	BJMC,Pune	RF-IISER Pune	Krishanpal Karmodiya, Aurnab Ghose, Joy Merwin Monteiro, Suvarna Joshi, Rajesh Karyakarte	https://www.gisaid.org/	?	?	2021-12-28	?
hCoV-19/India/MH-RFIP05047/2021	betacoronavirus	EPI_ISL_8138255	?	2021-11-25	Asia	India	Maharashtra	Pune	Asia	India	Maharashtra	genome	29798	Human	unknown	unknown	?	AY.112.2	GK	BJMC,Pune	RF-IISER Pune	Krishanpal Karmodiya, Aurnab Ghose, Joy Merwin Monteiro, Suvarna Joshi, Rajesh Karyakarte	https://www.gisaid.org/	?	?	2021-12-28	?
hCoV-19/India/MH-RFIP04960/2021	betacoronavirus	EPI_ISL_8138258	?	2021-11-01	Asia	India	Maharashtra	Pune	Asia	India	Maharashtra	genome	29789	Human	28	Female	?	AY.39	GK	BJMC,Pune	RF-IISER Pune	Krishanpal Karmodiya, Aurnab Ghose, Joy Merwin Monteiro, Suvarna Joshi, Rajesh Karyakarte	https://www.gisaid.org/	?	?	2021-12-28	?
hCoV-19/India/MH-RFIP04969/2021	betacoronavirus	EPI_ISL_8138259	?	2021-11-04	Asia	India	Maharashtra	Pune	Asia	India	Maharashtra	genome	29797	Human	30	Male	?	AY.39	GK	BJMC,Pune	RF-IISER Pune	Krishanpal Karmodiya, Aurnab Ghose, Joy Merwin Monteiro, Suvarna Joshi, Rajesh Karyakarte	https://www.gisaid.org/	?	?	2021-12-28	?
hCoV-19/India/MH-RFIP05259/2021	betacoronavirus	EPI_ISL_8138260	?	2021-11-20	Asia	India	Maharashtra	Pune	Asia	India	Maharashtra	genome	29729	Human	45	Male	?	B.1.617.2	GK	North Goa District Hospital	RF-IISER Pune	Krishanpal Karmodiya, Aurnab Ghose, Joy Merwin Monteiro	https://www.gisaid.org/	?	?	2021-12-28	?
hCoV-19/India/MH-RFIP05312/2021	betacoronavirus	EPI_ISL_8138261	?	2021-11-21	Asia	India	Maharashtra	Pune	Asia	India	Maharashtra	genome	29792	Human	36	Female	?	AY.100	GK	Sub-District Hospital, Ponda	RF-IISER Pune	Krishanpal Karmodiya, Aurnab Ghose, Joy Merwin Monteiro	https://www.gisaid.org/	?	?	2021-12-28	?
hCoV-19/India/MH-RFIP05228/2021	betacoronavirus	EPI_ISL_8138264	?	2021-11-01	Asia	India	Maharashtra	Pune	Asia	India	Maharashtra	genome	29786	Human	35	Male	?	AY.127	GK	VRDL, Nashik	RF-IISER Pune	Krishanpal Karmodiya, Aurnab Ghose, Joy Merwin Monteiro	https://www.gisaid.org/	?	?	2021-12-28	?
hCoV-19/India/MH-RFIP04999/2021	betacoronavirus	EPI_ISL_8138265	?	2021-11-22	Asia	India	Maharashtra	Pune	Asia	India	Maharashtra	genome	29792	Human	66	Male	?	AY.39	GK	BJMC,Pune	RF-IISER Pune	Krishanpal Karmodiya, Aurnab Ghose, Joy Merwin Monteiro, Suvarna Joshi, Rajesh Karyakarte	https://www.gisaid.org/	?	?	2021-12-28	?
hCoV-19/India/MH-RFIP05267/2021	betacoronavirus	EPI_ISL_8138266	?	2021-11-18	Asia	India	Maharashtra	Pune	Asia	India	Maharashtra	genome	29795	Human	50	Male	?	AY.4	GK	North Goa District Hospital	RF-IISER Pune	Krishanpal Karmodiya, Aurnab Ghose, Joy Merwin Monteiro	https://www.gisaid.org/	?	?	2021-12-28	?
hCoV-19/India/MH-RFIP05184/2021	betacoronavirus	EPI_ISL_8138271	?	2021-11-08	Asia	India	Maharashtra	Pune	Asia	India	Maharashtra	genome	29827	Human	34	Male	?	AY.92	GK	South Goa District Hospital	RF-IISER Pune	Krishanpal Karmodiya, Aurnab Ghose, Joy Merwin Monteiro	https://www.gisaid.org/	?	?	2021-12-28	?
hCoV-19/India/MH-RFIP04991/2021	betacoronavirus	EPI_ISL_8138274	?	2021-11-21	Asia	India	Maharashtra	Pune	Asia	India	Maharashtra	genome	29788	Human	79	Male	?	AY.112	GK	BJMC,Pune	RF-IISER Pune	Krishanpal Karmodiya, Aurnab Ghose, Joy Merwin Monteiro, Suvarna Joshi, Rajesh Karyakarte	https://www.gisaid.org/	?	?	2021-12-28	?
hCoV-19/India/MH-RFIP05017/2021	betacoronavirus	EPI_ISL_8138275	?	2021-11-24	Asia	India	Maharashtra	Pune	Asia	India	Maharashtra	genome	29823	Human	unknown	unknown	?	B.1.617.2	GK	BJMC,Pune	RF-IISER Pune	Krishanpal Karmodiya, Aurnab Ghose, Joy Merwin Monteiro, Suvarna Joshi, Rajesh Karyakarte	https://www.gisaid.org/	?	?	2021-12-28	?
hCoV-19/India/MH-RFIP05300/2021	betacoronavirus	EPI_ISL_8138276	?	2021-11-21	Asia	India	Maharashtra	Pune	Asia	India	Maharashtra	genome	29844	Human	45	Male	?	AY.122	GK	South Goa District Hospital	RF-IISER Pune	Krishanpal Karmodiya, Aurnab Ghose, Joy Merwin Monteiro	https://www.gisaid.org/	?	?	2021-12-28	?
hCoV-19/India/MH-RFIP05641/2021	betacoronavirus	EPI_ISL_8145451	?	2021-11-19	Asia	India	Maharashtra	Pune	Asia	India	Maharashtra	genome	29581	Human	unknown	unknown	?	AY.39	GK	KEM, Pune	RF-IISER Pune	Krishanpal Karmodiya, Aurnab Ghose, Joy Merwin Monteiro	https://www.gisaid.org/	?	?	2021-12-28	?
hCoV-19/India/MH-RFIP05644/2021	betacoronavirus	EPI_ISL_8145457	?	2021-11-16	Asia	India	Maharashtra	Pune	Asia	India	Maharashtra	genome	29510	Human	unknown	unknown	?	AY.112	GK	KEM, Pune	RF-IISER Pune	Krishanpal Karmodiya, Aurnab Ghose, Joy Merwin Monteiro	https://www.gisaid.org/	?	?	2021-12-28	?
hCoV-19/India/MH-RFIP05655/2021	betacoronavirus	EPI_ISL_8145465	?	2021-11-30	Asia	India	Maharashtra	Pune	Asia	India	Maharashtra	genome	29616	Human	unknown	unknown	?	AY.39	GK	KEM, Pune	RF-IISER Pune	Krishanpal Karmodiya, Aurnab Ghose, Joy Merwin Monteiro	https://www.gisaid.org/	?	?	2021-12-28	?
hCoV-19/India/MH-RFIP05661/2021	betacoronavirus	EPI_ISL_8145466	?	2021-11-29	Asia	India	Maharashtra	Pune	Asia	India	Maharashtra	genome	29626	Human	unknown	unknown	?	AY.25.1	GK	KEM, Pune	RF-IISER Pune	Krishanpal Karmodiya, Aurnab Ghose, Joy Merwin Monteiro	https://www.gisaid.org/	?	?	2021-12-28	?
hCoV-19/India/MH-RFIP05662/2021	betacoronavirus	EPI_ISL_8145502	?	2021-11-27	Asia	India	Maharashtra	Pune	Asia	India	Maharashtra	genome	29618	Human	unknown	unknown	?	Unassigned	GK	KEM, Pune	RF-IISER Pune	Krishanpal Karmodiya, Aurnab Ghose, Joy Merwin Monteiro	https://www.gisaid.org/	?	?	2021-12-28	?
hCoV-19/India/MH-RFIP05650/2021	betacoronavirus	EPI_ISL_8145505	?	2021-11-24	Asia	India	Maharashtra	Pune	Asia	India	Maharashtra	genome	29695	Human	unknown	unknown	?	Unassigned	GK	KEM, Pune	RF-IISER Pune	Krishanpal Karmodiya, Aurnab Ghose, Joy Merwin Monteiro	https://www.gisaid.org/	?	?	2021-12-28	?
hCoV-19/India/MH-RFIP05638/2021	betacoronavirus	EPI_ISL_8145546	?	2021-11-22	Asia	India	Maharashtra	Pune	Asia	India	Maharashtra	genome	29662	Human	unknown	unknown	?	AY.122	GK	KEM, Pune	RF-IISER Pune	Krishanpal Karmodiya, Aurnab Ghose, Joy Merwin Monteiro	https://www.gisaid.org/	?	?	2021-12-28	?
hCoV-19/India/MH-RFIP05640/2021	betacoronavirus	EPI_ISL_8145551	?	2021-11-19	Asia	India	Maharashtra	Pune	Asia	India	Maharashtra	genome	29628	Human	unknown	unknown	?	AY.43	GK	KEM, Pune	RF-IISER Pune	Krishanpal Karmodiya, Aurnab Ghose, Joy Merwin Monteiro	https://www.gisaid.org/	?	?	2021-12-28	?
hCoV-19/India/MH-RFIP05653/2021	betacoronavirus	EPI_ISL_8145569	?	2021-11-24	Asia	India	Maharashtra	Pune	Asia	India	Maharashtra	genome	29651	Human	unknown	unknown	?	AY.122	GK	KEM, Pune	RF-IISER Pune	Krishanpal Karmodiya, Aurnab Ghose, Joy Merwin Monteiro	https://www.gisaid.org/	?	?	2021-12-28	?
hCoV-19/India/MH-RFIP05658/2021	betacoronavirus	EPI_ISL_8145588	?	2021-11-29	Asia	India	Maharashtra	Pune	Asia	India	Maharashtra	genome	29792	Human	unknown	unknown	?	B.1.617.2	GK	KEM, Pune	RF-IISER Pune	Krishanpal Karmodiya, Aurnab Ghose, Joy Merwin Monteiro	https://www.gisaid.org/	?	?	2021-12-28	?
hCoV-19/India/MH-RFIP05652/2021	betacoronavirus	EPI_ISL_8145597	?	2021-11-24	Asia	India	Maharashtra	Pune	Asia	India	Maharashtra	genome	29808	Human	unknown	unknown	?	AY.112	GK	KEM, Pune	RF-IISER Pune	Krishanpal Karmodiya, Aurnab Ghose, Joy Merwin Monteiro	https://www.gisaid.org/	?	?	2021-12-28	?
hCoV-19/India/MH-RFIP05656/2021	betacoronavirus	EPI_ISL_8145600	?	2021-11-30	Asia	India	Maharashtra	Pune	Asia	India	Maharashtra	genome	29786	Human	unknown	unknown	?	AY.44	GK	KEM, Pune	RF-IISER Pune	Krishanpal Karmodiya, Aurnab Ghose, Joy Merwin Monteiro	https://www.gisaid.org/	?	?	2021-12-28	?
hCoV-19/India/MH-RFIP05645/2021	betacoronavirus	EPI_ISL_8145611	?	2021-11-15	Asia	India	Maharashtra	Pune	Asia	India	Maharashtra	genome	29757	Human	unknown	unknown	?	B.1.617.2	GK	KEM, Pune	RF-IISER Pune	Krishanpal Karmodiya, Aurnab Ghose, Joy Merwin Monteiro	https://www.gisaid.org/	?	?	2021-12-28	?
hCoV-19/India/MH-RFIP05649/2021	betacoronavirus	EPI_ISL_8145617	?	2021-11-24	Asia	India	Maharashtra	Pune	Asia	India	Maharashtra	genome	29642	Human	unknown	unknown	?	B.1.617.2	GK	KEM, Pune	RF-IISER Pune	Krishanpal Karmodiya, Aurnab Ghose, Joy Merwin Monteiro	https://www.gisaid.org/	?	?	2021-12-28	?
hCoV-19/India/MH-RFIP05648/2021	betacoronavirus	EPI_ISL_8145618	?	2021-11-24	Asia	India	Maharashtra	Pune	Asia	India	Maharashtra	genome	29678	Human	unknown	unknown	?	B.1.617.2	GK	KEM, Pune	RF-IISER Pune	Krishanpal Karmodiya, Aurnab Ghose, Joy Merwin Monteiro	https://www.gisaid.org/	?	?	2021-12-28	?
hCoV-19/India/MH-RFIP05643/2021	betacoronavirus	EPI_ISL_8145621	?	2021-11-17	Asia	India	Maharashtra	Pune	Asia	India	Maharashtra	genome	29776	Human	unknown	unknown	?	AY.120	GK	KEM, Pune	RF-IISER Pune	Krishanpal Karmodiya, Aurnab Ghose, Joy Merwin Monteiro	https://www.gisaid.org/	?	?	2021-12-28	?
hCoV-19/India/MH-RFIP05660/2021	betacoronavirus	EPI_ISL_8145626	?	2021-11-29	Asia	India	Maharashtra	Pune	Asia	India	Maharashtra	genome	29795	Human	unknown	unknown	?	AY.122	GK	KEM, Pune	RF-IISER Pune	Krishanpal Karmodiya, Aurnab Ghose, Joy Merwin Monteiro	https://www.gisaid.org/	?	?	2021-12-28	?
hCoV-19/India/MH-RFIP05995/2021	betacoronavirus	EPI_ISL_8197875	?	2021-11-24	Asia	India	Maharashtra	Pune	Asia	India	Maharashtra	genome	29801	Human	35	Female	?	B.1.617.2	GK	BJMC (Ahmednagar)	RF-IISER Pune	Krishanpal Karmodiya, Aurnab Ghose, Joy Merwin Monteiro, Suvarna Joshi, Rajesh Karyakarte	https://www.gisaid.org/	?	?	2021-12-30	?
hCoV-19/India/MH-RFIP05942/2021	betacoronavirus	EPI_ISL_8197885	?	2021-11-15	Asia	India	Maharashtra	Pune	Asia	India	Maharashtra	genome	29782	Human	50	Female	?	AY.39	GK	BJMC (Ahmednagar)	RF-IISER Pune	Krishanpal Karmodiya, Aurnab Ghose, Joy Merwin Monteiro, Suvarna Joshi, Rajesh Karyakarte	https://www.gisaid.org/	?	?	2021-12-30	?
hCoV-19/India/MH-RFIP05720/2021	betacoronavirus	EPI_ISL_8197890	?	2021-11-30	Asia	India	Maharashtra	Pune	Asia	India	Maharashtra	genome	29463	Human	unknown	unknown	?	AY.122	GK	NIV	RF-IISER Pune	Krishanpal Karmodiya, Aurnab Ghose, Joy Merwin Monteiro	https://www.gisaid.org/	?	?	2021-12-30	?
hCoV-19/India/MH-RFIP05930/2021	betacoronavirus	EPI_ISL_8197893	?	2021-11-13	Asia	India	Maharashtra	Pune	Asia	India	Maharashtra	genome	29737	Human	65	Male	?	AY.112	GK	BJMC (Ahmednagar)	RF-IISER Pune	Krishanpal Karmodiya, Aurnab Ghose, Joy Merwin Monteiro, Suvarna Joshi, Rajesh Karyakarte	https://www.gisaid.org/	?	?	2021-12-30	?
hCoV-19/India/MH-RFIP05953/2021	betacoronavirus	EPI_ISL_8197904	?	2021-11-15	Asia	India	Maharashtra	Pune	Asia	India	Maharashtra	genome	29168	Human	24	Male	?	B.1.617.2	GK	BJMC (Ahmednagar)	RF-IISER Pune	Krishanpal Karmodiya, Aurnab Ghose, Joy Merwin Monteiro, Suvarna Joshi, Rajesh Karyakarte	https://www.gisaid.org/	?	?	2021-12-30	?
hCoV-19/India/MH-RFIP05992/2021	betacoronavirus	EPI_ISL_8197906	?	2021-11-24	Asia	India	Maharashtra	Pune	Asia	India	Maharashtra	genome	29509	Human	12	Male	?	B.1.617.2	GK	BJMC (Ahmednagar)	RF-IISER Pune	Krishanpal Karmodiya, Aurnab Ghose, Joy Merwin Monteiro, Suvarna Joshi, Rajesh Karyakarte	https://www.gisaid.org/	?	?	2021-12-30	?
hCoV-19/India/MH-RFIP06004/2021	betacoronavirus	EPI_ISL_8197910	?	2021-11-23	Asia	India	Maharashtra	Pune	Asia	India	Maharashtra	genome	29758	Human	65	Female	?	Unassigned	GK	BJMC (Ahmednagar)	RF-IISER Pune	Krishanpal Karmodiya, Aurnab Ghose, Joy Merwin Monteiro, Suvarna Joshi, Rajesh Karyakarte	https://www.gisaid.org/	?	?	2021-12-30	?
hCoV-19/India/MH-RFIP05742/2021	betacoronavirus	EPI_ISL_8197911	?	2021-11-30	Asia	India	Maharashtra	Pune	Asia	India	Maharashtra	genome	29446	Human	unknown	unknown	?	Unassigned	G	NIV	RF-IISER Pune	Krishanpal Karmodiya, Aurnab Ghose, Joy Merwin Monteiro	https://www.gisaid.org/	?	?	2021-12-30	?
hCoV-19/India/MH-RFIP05734/2021	betacoronavirus	EPI_ISL_8197912	?	2021-11-30	Asia	India	Maharashtra	Pune	Asia	India	Maharashtra	genome	29628	Human	unknown	unknown	?	B.1.617.2	GK	NIV	RF-IISER Pune	Krishanpal Karmodiya, Aurnab Ghose, Joy Merwin Monteiro	https://www.gisaid.org/	?	?	2021-12-30	?
hCoV-19/India/MH-RFIP05737/2021	betacoronavirus	EPI_ISL_8197913	?	2021-11-30	Asia	India	Maharashtra	Pune	Asia	India	Maharashtra	genome	29459	Human	unknown	unknown	?	Unassigned	G	NIV	RF-IISER Pune	Krishanpal Karmodiya, Aurnab Ghose, Joy Merwin Monteiro	https://www.gisaid.org/	?	?	2021-12-30	?
hCoV-19/India/MH-RFIP05728/2021	betacoronavirus	EPI_ISL_8197914	?	2021-11-30	Asia	India	Maharashtra	Pune	Asia	India	Maharashtra	genome	29457	Human	unknown	unknown	?	Unassigned	GK	NIV	RF-IISER Pune	Krishanpal Karmodiya, Aurnab Ghose, Joy Merwin Monteiro	https://www.gisaid.org/	?	?	2021-12-30	?
hCoV-19/India/MH-RFIP05979/2021	betacoronavirus	EPI_ISL_8197924	?	2021-11-19	Asia	India	Maharashtra	Pune	Asia	India	Maharashtra	genome	29799	Human	21	Male	?	AY.39	GK	BJMC (Ahmednagar)	RF-IISER Pune	Krishanpal Karmodiya, Aurnab Ghose, Joy Merwin Monteiro, Suvarna Joshi, Rajesh Karyakarte	https://www.gisaid.org/	?	?	2021-12-30	?
hCoV-19/India/MH-RFIP05983/2021	betacoronavirus	EPI_ISL_8197926	?	2021-11-21	Asia	India	Maharashtra	Pune	Asia	India	Maharashtra	genome	29789	Human	5	Female	?	AY.39	GK	BJMC (Ahmednagar)	RF-IISER Pune	Krishanpal Karmodiya, Aurnab Ghose, Joy Merwin Monteiro, Suvarna Joshi, Rajesh Karyakarte	https://www.gisaid.org/	?	?	2021-12-30	?
hCoV-19/India/MH-RFIP05981/2021	betacoronavirus	EPI_ISL_8197928	?	2021-11-20	Asia	India	Maharashtra	Pune	Asia	India	Maharashtra	genome	29624	Human	66	Male	?	AY.112	GK	BJMC (Ahmednagar)	RF-IISER Pune	Krishanpal Karmodiya, Aurnab Ghose, Joy Merwin Monteiro, Suvarna Joshi, Rajesh Karyakarte	https://www.gisaid.org/	?	?	2021-12-30	?
hCoV-19/India/MH-RFIP05957/2021	betacoronavirus	EPI_ISL_8197929	?	2021-11-16	Asia	India	Maharashtra	Pune	Asia	India	Maharashtra	genome	29618	Human	60	Female	?	AY.80	GK	BJMC (Ahmednagar)	RF-IISER Pune	Krishanpal Karmodiya, Aurnab Ghose, Joy Merwin Monteiro, Suvarna Joshi, Rajesh Karyakarte	https://www.gisaid.org/	?	?	2021-12-30	?
hCoV-19/India/MH-RFIP06000/2021	betacoronavirus	EPI_ISL_8197930	?	2021-11-25	Asia	India	Maharashtra	Pune	Asia	India	Maharashtra	genome	29810	Human	65	Male	?	B.1.617.2	GV	BJMC (Ahmednagar)	RF-IISER Pune	Krishanpal Karmodiya, Aurnab Ghose, Joy Merwin Monteiro, Suvarna Joshi, Rajesh Karyakarte	https://www.gisaid.org/	?	?	2021-12-30	?
hCoV-19/India/MH-RFIP05916/2021	betacoronavirus	EPI_ISL_8197931	?	2021-11-11	Asia	India	Maharashtra	Pune	Asia	India	Maharashtra	genome	29779	Human	23	Male	?	B.1.617.2	GK	BJMC (Ahmednagar)	RF-IISER Pune	Krishanpal Karmodiya, Aurnab Ghose, Joy Merwin Monteiro, Suvarna Joshi, Rajesh Karyakarte	https://www.gisaid.org/	?	?	2021-12-30	?
hCoV-19/India/MH-RFIP05965/2021	betacoronavirus	EPI_ISL_8197932	?	2021-11-16	Asia	India	Maharashtra	Pune	Asia	India	Maharashtra	genome	29775	Human	35	Male	?	B.1.617.2	GK	BJMC (Ahmednagar)	RF-IISER Pune	Krishanpal Karmodiya, Aurnab Ghose, Joy Merwin Monteiro, Suvarna Joshi, Rajesh Karyakarte	https://www.gisaid.org/	?	?	2021-12-30	?
hCoV-19/India/MH-RFIP05977/2021	betacoronavirus	EPI_ISL_8197933	?	2021-11-18	Asia	India	Maharashtra	Pune	Asia	India	Maharashtra	genome	29745	Human	85	Male	?	B.1.617.2	GK	BJMC (Ahmednagar)	RF-IISER Pune	Krishanpal Karmodiya, Aurnab Ghose, Joy Merwin Monteiro, Suvarna Joshi, Rajesh Karyakarte	https://www.gisaid.org/	?	?	2021-12-30	?
hCoV-19/India/MH-RFIP05982/2021	betacoronavirus	EPI_ISL_8197937	?	2021-11-20	Asia	India	Maharashtra	Pune	Asia	India	Maharashtra	genome	29770	Human	71	Female	?	AY.127	GK	BJMC (Ahmednagar)	RF-IISER Pune	Krishanpal Karmodiya, Aurnab Ghose, Joy Merwin Monteiro, Suvarna Joshi, Rajesh Karyakarte	https://www.gisaid.org/	?	?	2021-12-30	?
hCoV-19/India/MH-RFIP05986/2021	betacoronavirus	EPI_ISL_8197939	?	2021-11-22	Asia	India	Maharashtra	Pune	Asia	India	Maharashtra	genome	29786	Human	35	Male	?	AY.112	GK	BJMC (Ahmednagar)	RF-IISER Pune	Krishanpal Karmodiya, Aurnab Ghose, Joy Merwin Monteiro, Suvarna Joshi, Rajesh Karyakarte	https://www.gisaid.org/	?	?	2021-12-30	?
hCoV-19/India/MH-RFIP05915/2021	betacoronavirus	EPI_ISL_8197940	?	2021-11-11	Asia	India	Maharashtra	Pune	Asia	India	Maharashtra	genome	29788	Human	33	Male	?	AY.39	GK	BJMC (Ahmednagar)	RF-IISER Pune	Krishanpal Karmodiya, Aurnab Ghose, Joy Merwin Monteiro, Suvarna Joshi, Rajesh Karyakarte	https://www.gisaid.org/	?	?	2021-12-30	?
hCoV-19/India/MH-RFIP05966/2021	betacoronavirus	EPI_ISL_8197941	?	2021-11-17	Asia	India	Maharashtra	Pune	Asia	India	Maharashtra	genome	29783	Human	51	Male	?	AY.112	GK	BJMC (Ahmednagar)	RF-IISER Pune	Krishanpal Karmodiya, Aurnab Ghose, Joy Merwin Monteiro, Suvarna Joshi, Rajesh Karyakarte	https://www.gisaid.org/	?	?	2021-12-30	?
hCoV-19/India/MH-RFIP05934/2021	betacoronavirus	EPI_ISL_8197944	?	2021-11-14	Asia	India	Maharashtra	Pune	Asia	India	Maharashtra	genome	29805	Human	40	Male	?	AY.39	GK	BJMC (Ahmednagar)	RF-IISER Pune	Krishanpal Karmodiya, Aurnab Ghose, Joy Merwin Monteiro, Suvarna Joshi, Rajesh Karyakarte	https://www.gisaid.org/	?	?	2021-12-30	?
hCoV-19/India/MH-RFIP05722/2021	betacoronavirus	EPI_ISL_8197945	?	2021-11-30	Asia	India	Maharashtra	Pune	Asia	India	Maharashtra	genome	29791	Human	unknown	unknown	?	AY.120	GK	NIV	RF-IISER Pune	Krishanpal Karmodiya, Aurnab Ghose, Joy Merwin Monteiro	https://www.gisaid.org/	?	?	2021-12-30	?
hCoV-19/India/MH-RFIP05952/2021	betacoronavirus	EPI_ISL_8197946	?	2021-11-15	Asia	India	Maharashtra	Pune	Asia	India	Maharashtra	genome	29791	Human	80	Female	?	AY.112	GK	BJMC (Ahmednagar)	RF-IISER Pune	Krishanpal Karmodiya, Aurnab Ghose, Joy Merwin Monteiro, Suvarna Joshi, Rajesh Karyakarte	https://www.gisaid.org/	?	?	2021-12-30	?
hCoV-19/India/MH-RFIP05976/2021	betacoronavirus	EPI_ISL_8197947	?	2021-11-18	Asia	India	Maharashtra	Pune	Asia	India	Maharashtra	genome	29784	Human	24	Male	?	AY.39	GK	BJMC (Ahmednagar)	RF-IISER Pune	Krishanpal Karmodiya, Aurnab Ghose, Joy Merwin Monteiro, Suvarna Joshi, Rajesh Karyakarte	https://www.gisaid.org/	?	?	2021-12-30	?
hCoV-19/India/MH-RFIP05719/2021	betacoronavirus	EPI_ISL_8197958	?	2021-11-30	Asia	India	Maharashtra	Pune	Asia	India	Maharashtra	genome	29799	Human	unknown	unknown	?	AY.112.2	GK	NIV	RF-IISER Pune	Krishanpal Karmodiya, Aurnab Ghose, Joy Merwin Monteiro	https://www.gisaid.org/	?	?	2021-12-30	?
hCoV-19/India/MH-RFIP05950/2021	betacoronavirus	EPI_ISL_8197966	?	2021-11-15	Asia	India	Maharashtra	Pune	Asia	India	Maharashtra	genome	29798	Human	36	Male	?	B.1.617.2	GK	BJMC (Ahmednagar)	RF-IISER Pune	Krishanpal Karmodiya, Aurnab Ghose, Joy Merwin Monteiro, Suvarna Joshi, Rajesh Karyakarte	https://www.gisaid.org/	?	?	2021-12-30	?
hCoV-19/India/MH-RFIP05994/2021	betacoronavirus	EPI_ISL_8197967	?	2021-11-23	Asia	India	Maharashtra	Pune	Asia	India	Maharashtra	genome	29797	Human	130	Male	?	B.1.617.2	GK	BJMC (Ahmednagar)	RF-IISER Pune	Krishanpal Karmodiya, Aurnab Ghose, Joy Merwin Monteiro, Suvarna Joshi, Rajesh Karyakarte	https://www.gisaid.org/	?	?	2021-12-30	?
hCoV-19/India/MH-RFIP05938/2021	betacoronavirus	EPI_ISL_8197968	?	2021-11-14	Asia	India	Maharashtra	Pune	Asia	India	Maharashtra	genome	29794	Human	65	Female	?	AY.75	GK	BJMC (Ahmednagar)	RF-IISER Pune	Krishanpal Karmodiya, Aurnab Ghose, Joy Merwin Monteiro, Suvarna Joshi, Rajesh Karyakarte	https://www.gisaid.org/	?	?	2021-12-30	?
hCoV-19/India/MH-RFIP05948/2021	betacoronavirus	EPI_ISL_8197969	?	2021-11-16	Asia	India	Maharashtra	Pune	Asia	India	Maharashtra	genome	29793	Human	49	Male	?	B.1.617.2	GK	BJMC (Ahmednagar)	RF-IISER Pune	Krishanpal Karmodiya, Aurnab Ghose, Joy Merwin Monteiro, Suvarna Joshi, Rajesh Karyakarte	https://www.gisaid.org/	?	?	2021-12-30	?
hCoV-19/India/MH-RFIP05937/2021	betacoronavirus	EPI_ISL_8197971	?	2021-11-13	Asia	India	Maharashtra	Pune	Asia	India	Maharashtra	genome	29802	Human	130	Female	?	B.1.617.2	GK	BJMC (Ahmednagar)	RF-IISER Pune	Krishanpal Karmodiya, Aurnab Ghose, Joy Merwin Monteiro, Suvarna Joshi, Rajesh Karyakarte	https://www.gisaid.org/	?	?	2021-12-30	?
hCoV-19/India/MH-RFIP05989/2021	betacoronavirus	EPI_ISL_8197973	?	2021-11-22	Asia	India	Maharashtra	Pune	Asia	India	Maharashtra	genome	29790	Human	36	Male	?	B.1.617.2	GK	BJMC (Ahmednagar)	RF-IISER Pune	Krishanpal Karmodiya, Aurnab Ghose, Joy Merwin Monteiro, Suvarna Joshi, Rajesh Karyakarte	https://www.gisaid.org/	?	?	2021-12-30	?
hCoV-19/India/MH-RFIP05993/2021	betacoronavirus	EPI_ISL_8197974	?	2021-11-23	Asia	India	Maharashtra	Pune	Asia	India	Maharashtra	genome	29798	Human	19	Female	?	B.1.617.2	GK	BJMC (Ahmednagar)	RF-IISER Pune	Krishanpal Karmodiya, Aurnab Ghose, Joy Merwin Monteiro, Suvarna Joshi, Rajesh Karyakarte	https://www.gisaid.org/	?	?	2021-12-30	?
hCoV-19/India/MH-RFIP05944/2021	betacoronavirus	EPI_ISL_8197975	?	2021-11-16	Asia	India	Maharashtra	Pune	Asia	India	Maharashtra	genome	29794	Human	35	Female	?	B.1.617.2	GK	BJMC (Ahmednagar)	RF-IISER Pune	Krishanpal Karmodiya, Aurnab Ghose, Joy Merwin Monteiro, Suvarna Joshi, Rajesh Karyakarte	https://www.gisaid.org/	?	?	2021-12-30	?
hCoV-19/India/MH-RFIP05956/2021	betacoronavirus	EPI_ISL_8197977	?	2021-11-16	Asia	India	Maharashtra	Pune	Asia	India	Maharashtra	genome	29673	Human	51	Male	?	AY.112	GK	BJMC (Ahmednagar)	RF-IISER Pune	Krishanpal Karmodiya, Aurnab Ghose, Joy Merwin Monteiro, Suvarna Joshi, Rajesh Karyakarte	https://www.gisaid.org/	?	?	2021-12-30	?
hCoV-19/India/MH-RFIP05964/2021	betacoronavirus	EPI_ISL_8197978	?	2021-11-17	Asia	India	Maharashtra	Pune	Asia	India	Maharashtra	genome	29791	Human	21	Female	?	AY.112	GK	BJMC (Ahmednagar)	RF-IISER Pune	Krishanpal Karmodiya, Aurnab Ghose, Joy Merwin Monteiro, Suvarna Joshi, Rajesh Karyakarte	https://www.gisaid.org/	?	?	2021-12-30	?
hCoV-19/India/MH-RFIP05913/2021	betacoronavirus	EPI_ISL_8197979	?	2021-11-11	Asia	India	Maharashtra	Pune	Asia	India	Maharashtra	genome	29794	Human	25	Male	?	B.1.617.2	GK	BJMC (Ahmednagar)	RF-IISER Pune	Krishanpal Karmodiya, Aurnab Ghose, Joy Merwin Monteiro, Suvarna Joshi, Rajesh Karyakarte	https://www.gisaid.org/	?	?	2021-12-30	?
hCoV-19/India/MH-RFIP05736/2021	betacoronavirus	EPI_ISL_8197980	?	2021-11-30	Asia	India	Maharashtra	Pune	Asia	India	Maharashtra	genome	29809	Human	unknown	unknown	?	AY.127	GK	NIV	RF-IISER Pune	Krishanpal Karmodiya, Aurnab Ghose, Joy Merwin Monteiro	https://www.gisaid.org/	?	?	2021-12-30	?
hCoV-19/India/MH-RFIP06003/2021	betacoronavirus	EPI_ISL_8197982	?	2021-11-23	Asia	India	Maharashtra	Pune	Asia	India	Maharashtra	genome	29799	Human	45	Female	?	AY.118	GK	BJMC (Ahmednagar)	RF-IISER Pune	Krishanpal Karmodiya, Aurnab Ghose, Joy Merwin Monteiro, Suvarna Joshi, Rajesh Karyakarte	https://www.gisaid.org/	?	?	2021-12-30	?
hCoV-19/India/MH-RFIP05988/2021	betacoronavirus	EPI_ISL_8197983	?	2021-11-20	Asia	India	Maharashtra	Pune	Asia	India	Maharashtra	genome	29792	Human	65	Male	?	AY.127	GK	BJMC (Ahmednagar)	RF-IISER Pune	Krishanpal Karmodiya, Aurnab Ghose, Joy Merwin Monteiro, Suvarna Joshi, Rajesh Karyakarte	https://www.gisaid.org/	?	?	2021-12-30	?
hCoV-19/India/MH-RFIP05984/2021	betacoronavirus	EPI_ISL_8197988	?	2021-11-22	Asia	India	Maharashtra	Pune	Asia	India	Maharashtra	genome	29794	Human	36	Female	?	AY.112	GK	BJMC (Ahmednagar)	RF-IISER Pune	Krishanpal Karmodiya, Aurnab Ghose, Joy Merwin Monteiro, Suvarna Joshi, Rajesh Karyakarte	https://www.gisaid.org/	?	?	2021-12-30	?
hCoV-19/India/MH-RFIP05972/2021	betacoronavirus	EPI_ISL_8197989	?	2021-11-18	Asia	India	Maharashtra	Pune	Asia	India	Maharashtra	genome	29798	Human	70	Male	?	B.1.617.2	GK	BJMC (Ahmednagar)	RF-IISER Pune	Krishanpal Karmodiya, Aurnab Ghose, Joy Merwin Monteiro, Suvarna Joshi, Rajesh Karyakarte	https://www.gisaid.org/	?	?	2021-12-30	?
hCoV-19/India/MH-RFIP05954/2021	betacoronavirus	EPI_ISL_8197990	?	2021-11-15	Asia	India	Maharashtra	Pune	Asia	India	Maharashtra	genome	29802	Human	27	Female	?	AY.112	GK	BJMC (Ahmednagar)	RF-IISER Pune	Krishanpal Karmodiya, Aurnab Ghose, Joy Merwin Monteiro, Suvarna Joshi, Rajesh Karyakarte	https://www.gisaid.org/	?	?	2021-12-30	?
hCoV-19/India/MH-RFIP06002/2021	betacoronavirus	EPI_ISL_8197991	?	2021-11-23	Asia	India	Maharashtra	Pune	Asia	India	Maharashtra	genome	29794	Human	48	Female	?	AY.112	GK	BJMC (Ahmednagar)	RF-IISER Pune	Krishanpal Karmodiya, Aurnab Ghose, Joy Merwin Monteiro, Suvarna Joshi, Rajesh Karyakarte	https://www.gisaid.org/	?	?	2021-12-30	?
hCoV-19/India/MH-RFIP05935/2021	betacoronavirus	EPI_ISL_8197992	?	2021-11-13	Asia	India	Maharashtra	Pune	Asia	India	Maharashtra	genome	29802	Human	30	Male	?	B.1.617.2	GK	BJMC (Ahmednagar)	RF-IISER Pune	Krishanpal Karmodiya, Aurnab Ghose, Joy Merwin Monteiro, Suvarna Joshi, Rajesh Karyakarte	https://www.gisaid.org/	?	?	2021-12-30	?
hCoV-19/India/MH-RFIP05991/2021	betacoronavirus	EPI_ISL_8197993	?	2021-11-23	Asia	India	Maharashtra	Pune	Asia	India	Maharashtra	genome	29799	Human	62	Female	?	B.1.617.2	GK	BJMC (Ahmednagar)	RF-IISER Pune	Krishanpal Karmodiya, Aurnab Ghose, Joy Merwin Monteiro, Suvarna Joshi, Rajesh Karyakarte	https://www.gisaid.org/	?	?	2021-12-30	?
hCoV-19/India/MH-RFIP05978/2021	betacoronavirus	EPI_ISL_8197996	?	2021-11-19	Asia	India	Maharashtra	Pune	Asia	India	Maharashtra	genome	29793	Human	20	Female	?	B.1.617.2	GK	BJMC (Ahmednagar)	RF-IISER Pune	Krishanpal Karmodiya, Aurnab Ghose, Joy Merwin Monteiro, Suvarna Joshi, Rajesh Karyakarte	https://www.gisaid.org/	?	?	2021-12-30	?
hCoV-19/India/MH-RFIP05943/2021	betacoronavirus	EPI_ISL_8197997	?	2021-11-15	Asia	India	Maharashtra	Pune	Asia	India	Maharashtra	genome	29792	Human	31	Male	?	AY.112	GK	BJMC (Ahmednagar)	RF-IISER Pune	Krishanpal Karmodiya, Aurnab Ghose, Joy Merwin Monteiro, Suvarna Joshi, Rajesh Karyakarte	https://www.gisaid.org/	?	?	2021-12-30	?
hCoV-19/India/MH-RFIP05990/2021	betacoronavirus	EPI_ISL_8197999	?	2021-11-23	Asia	India	Maharashtra	Pune	Asia	India	Maharashtra	genome	29800	Human	31	Male	?	AY.86	GK	BJMC (Ahmednagar)	RF-IISER Pune	Krishanpal Karmodiya, Aurnab Ghose, Joy Merwin Monteiro, Suvarna Joshi, Rajesh Karyakarte	https://www.gisaid.org/	?	?	2021-12-30	?
hCoV-19/India/MH-RFIP05961/2021	betacoronavirus	EPI_ISL_8198000	?	2021-11-16	Asia	India	Maharashtra	Pune	Asia	India	Maharashtra	genome	29625	Human	45	Female	?	AY.80	GK	BJMC (Ahmednagar)	RF-IISER Pune	Krishanpal Karmodiya, Aurnab Ghose, Joy Merwin Monteiro, Suvarna Joshi, Rajesh Karyakarte	https://www.gisaid.org/	?	?	2021-12-30	?
hCoV-19/India/MH-RFIP05960/2021	betacoronavirus	EPI_ISL_8198001	?	2021-11-16	Asia	India	Maharashtra	Pune	Asia	India	Maharashtra	genome	29621	Human	38	Male	?	AY.80	GK	BJMC (Ahmednagar)	RF-IISER Pune	Krishanpal Karmodiya, Aurnab Ghose, Joy Merwin Monteiro, Suvarna Joshi, Rajesh Karyakarte	https://www.gisaid.org/	?	?	2021-12-30	?
hCoV-19/India/MH-RFIP05955/2021	betacoronavirus	EPI_ISL_8198002	?	2021-11-16	Asia	India	Maharashtra	Pune	Asia	India	Maharashtra	genome	29789	Human	24	Male	?	AY.27	GK	BJMC (Ahmednagar)	RF-IISER Pune	Krishanpal Karmodiya, Aurnab Ghose, Joy Merwin Monteiro, Suvarna Joshi, Rajesh Karyakarte	https://www.gisaid.org/	?	?	2021-12-30	?
hCoV-19/India/MH-RFIP05727/2021	betacoronavirus	EPI_ISL_8198003	?	2021-11-30	Asia	India	Maharashtra	Pune	Asia	India	Maharashtra	genome	29837	Human	unknown	unknown	?	AY.120	GK	NIV	RF-IISER Pune	Krishanpal Karmodiya, Aurnab Ghose, Joy Merwin Monteiro	https://www.gisaid.org/	?	?	2021-12-30	?
hCoV-19/India/MH-RFIP06253/2021	betacoronavirus	EPI_ISL_8252223	?	2021-11-06	Asia	India	Maharashtra	Pune	Asia	India	Maharashtra	genome	29796	Human	62	Female	?	B.1.617.2	GK	BJMC, Pune	RF-IISER Pune	Krishanpal Karmodiya, Aurnab Ghose, Joy Merwin Monteiro, Suvarna Joshi, Rajesh Karyakarte	https://www.gisaid.org/	?	?	2021-12-31	?
hCoV-19/India/MH-RFIP06282/2021	betacoronavirus	EPI_ISL_8252224	?	2021-11-09	Asia	India	Maharashtra	Pune	Asia	India	Maharashtra	genome	29801	Human	77	Male	?	AY.106	GK	BJMC, Pune	RF-IISER Pune	Krishanpal Karmodiya, Aurnab Ghose, Joy Merwin Monteiro, Suvarna Joshi, Rajesh Karyakarte	https://www.gisaid.org/	?	?	2021-12-31	?
hCoV-19/India/MH-RFIP06477/2021	betacoronavirus	EPI_ISL_8252240	?	2021-11-23	Asia	India	Maharashtra	Pune	Asia	India	Maharashtra	genome	29801	Human	14	Female	?	AY.106	GK	BJMC, Pune	RF-IISER Pune	Krishanpal Karmodiya, Aurnab Ghose, Joy Merwin Monteiro, Suvarna Joshi, Rajesh Karyakarte	https://www.gisaid.org/	?	?	2021-12-31	?
hCoV-19/India/MH-RFIP06200/2021	betacoronavirus	EPI_ISL_8252242	?	2021-11-01	Asia	India	Maharashtra	Pune	Asia	India	Maharashtra	genome	29797	Human	26	Male	?	AY.112.2	GK	BJMC, Pune	RF-IISER Pune	Krishanpal Karmodiya, Aurnab Ghose, Joy Merwin Monteiro, Suvarna Joshi, Rajesh Karyakarte	https://www.gisaid.org/	?	?	2021-12-31	?
hCoV-19/India/MH-RFIP06464/2021	betacoronavirus	EPI_ISL_8252245	?	2021-11-21	Asia	India	Maharashtra	Pune	Asia	India	Maharashtra	genome	29802	Human	44	Male	?	AY.120	GK	BJMC, Pune	RF-IISER Pune	Krishanpal Karmodiya, Aurnab Ghose, Joy Merwin Monteiro, Suvarna Joshi, Rajesh Karyakarte	https://www.gisaid.org/	?	?	2021-12-31	?
hCoV-19/India/MH-RFIP06218/2021	betacoronavirus	EPI_ISL_8252246	?	2021-11-02	Asia	India	Maharashtra	Pune	Asia	India	Maharashtra	genome	29781	Human	49	Male	?	AY.112	GK	BJMC, Pune	RF-IISER Pune	Krishanpal Karmodiya, Aurnab Ghose, Joy Merwin Monteiro, Suvarna Joshi, Rajesh Karyakarte	https://www.gisaid.org/	?	?	2021-12-31	?
hCoV-19/India/MH-RFIP06256/2021	betacoronavirus	EPI_ISL_8252247	?	2021-11-06	Asia	India	Maharashtra	Pune	Asia	India	Maharashtra	genome	29840	Human	17	Female	?	B.1.617.2	GK	BJMC, Pune	RF-IISER Pune	Krishanpal Karmodiya, Aurnab Ghose, Joy Merwin Monteiro, Suvarna Joshi, Rajesh Karyakarte	https://www.gisaid.org/	?	?	2021-12-31	?
hCoV-19/India/MH-RFIP06263/2021	betacoronavirus	EPI_ISL_8252251	?	2021-11-07	Asia	India	Maharashtra	Pune	Asia	India	Maharashtra	genome	29776	Human	42	Male	?	AY.25.1	GK	BJMC, Pune	RF-IISER Pune	Krishanpal Karmodiya, Aurnab Ghose, Joy Merwin Monteiro, Suvarna Joshi, Rajesh Karyakarte	https://www.gisaid.org/	?	?	2021-12-31	?
hCoV-19/India/MH-RFIP06259/2021	betacoronavirus	EPI_ISL_8252252	?	2021-11-06	Asia	India	Maharashtra	Pune	Asia	India	Maharashtra	genome	29759	Human	16	Female	?	AY.39	GK	BJMC, Pune	RF-IISER Pune	Krishanpal Karmodiya, Aurnab Ghose, Joy Merwin Monteiro, Suvarna Joshi, Rajesh Karyakarte	https://www.gisaid.org/	?	?	2021-12-31	?
hCoV-19/India/MH-RFIP06217/2021	betacoronavirus	EPI_ISL_8252254	?	2021-11-02	Asia	India	Maharashtra	Pune	Asia	India	Maharashtra	genome	29562	Human	49	Male	?	AY.25.1	GK	BJMC, Pune	RF-IISER Pune	Krishanpal Karmodiya, Aurnab Ghose, Joy Merwin Monteiro, Suvarna Joshi, Rajesh Karyakarte	https://www.gisaid.org/	?	?	2021-12-31	?
hCoV-19/India/MH-RFIP06189/2021	betacoronavirus	EPI_ISL_8252255	?	2021-11-11	Asia	India	Maharashtra	Pune	Asia	India	Maharashtra	genome	29748	Human	9	Female	?	AY.25.1	GK	BJMC, Pune	RF-IISER Pune	Krishanpal Karmodiya, Aurnab Ghose, Joy Merwin Monteiro, Suvarna Joshi, Rajesh Karyakarte	https://www.gisaid.org/	?	?	2021-12-31	?
hCoV-19/India/MH-RFIP06465/2021	betacoronavirus	EPI_ISL_8252263	?	2021-11-22	Asia	India	Maharashtra	Pune	Asia	India	Maharashtra	genome	29602	Human	5	Female	?	AY.20	GK	BJMC, Pune	RF-IISER Pune	Krishanpal Karmodiya, Aurnab Ghose, Joy Merwin Monteiro, Suvarna Joshi, Rajesh Karyakarte	https://www.gisaid.org/	?	?	2021-12-31	?
hCoV-19/India/MH-RFIP06262/2021	betacoronavirus	EPI_ISL_8252264	?	2021-11-07	Asia	India	Maharashtra	Pune	Asia	India	Maharashtra	genome	29659	Human	43	Male	?	AY.75	GK	BJMC, Pune	RF-IISER Pune	Krishanpal Karmodiya, Aurnab Ghose, Joy Merwin Monteiro, Suvarna Joshi, Rajesh Karyakarte	https://www.gisaid.org/	?	?	2021-12-31	?
hCoV-19/India/MH-RFIP06215/2021	betacoronavirus	EPI_ISL_8252270	?	2021-11-02	Asia	India	Maharashtra	Pune	Asia	India	Maharashtra	genome	29711	Human	34	Male	?	AY.25.1	GK	BJMC, Pune	RF-IISER Pune	Krishanpal Karmodiya, Aurnab Ghose, Joy Merwin Monteiro, Suvarna Joshi, Rajesh Karyakarte	https://www.gisaid.org/	?	?	2021-12-31	?
hCoV-19/India/MH-RFIP06296/2021	betacoronavirus	EPI_ISL_8252274	?	2021-11-24	Asia	India	Maharashtra	Pune	Asia	India	Maharashtra	genome	29539	Human	69	Female	?	AY.75	GK	BJMC, Pune	RF-IISER Pune	Krishanpal Karmodiya, Aurnab Ghose, Joy Merwin Monteiro, Suvarna Joshi, Rajesh Karyakarte	https://www.gisaid.org/	?	?	2021-12-31	?
hCoV-19/India/MH-RFIP06242/2021	betacoronavirus	EPI_ISL_8252275	?	2021-11-05	Asia	India	Maharashtra	Pune	Asia	India	Maharashtra	genome	29752	Human	21	Male	?	AY.25.1	GK	BJMC, Pune	RF-IISER Pune	Krishanpal Karmodiya, Aurnab Ghose, Joy Merwin Monteiro, Suvarna Joshi, Rajesh Karyakarte	https://www.gisaid.org/	?	?	2021-12-31	?
hCoV-19/India/MH-RFIP06205/2021	betacoronavirus	EPI_ISL_8252281	?	2021-11-02	Asia	India	Maharashtra	Pune	Asia	India	Maharashtra	genome	29420	Human	46	Male	?	AY.71	GK	BJMC, Pune	RF-IISER Pune	Krishanpal Karmodiya, Aurnab Ghose, Joy Merwin Monteiro, Suvarna Joshi, Rajesh Karyakarte	https://www.gisaid.org/	?	?	2021-12-31	?
hCoV-19/India/MH-RFIP06293/2021	betacoronavirus	EPI_ISL_8252286	?	2021-11-24	Asia	India	Maharashtra	Pune	Asia	India	Maharashtra	genome	29834	Human	23	Female	?	AY.67	GK	BJMC, Pune	RF-IISER Pune	Krishanpal Karmodiya, Aurnab Ghose, Joy Merwin Monteiro, Suvarna Joshi, Rajesh Karyakarte	https://www.gisaid.org/	?	?	2021-12-31	?
hCoV-19/India/MH-RFIP06305/2021	betacoronavirus	EPI_ISL_8252287	?	2021-11-25	Asia	India	Maharashtra	Pune	Asia	India	Maharashtra	genome	29598	Human	31	Male	?	AY.25.1	GK	BJMC, Pune	RF-IISER Pune	Krishanpal Karmodiya, Aurnab Ghose, Joy Merwin Monteiro, Suvarna Joshi, Rajesh Karyakarte	https://www.gisaid.org/	?	?	2021-12-31	?
hCoV-19/India/MH-RFIP06250/2021	betacoronavirus	EPI_ISL_8252288	?	2021-11-05	Asia	India	Maharashtra	Pune	Asia	India	Maharashtra	genome	29680	Human	25	Male	?	AY.25.1	GK	BJMC, Pune	RF-IISER Pune	Krishanpal Karmodiya, Aurnab Ghose, Joy Merwin Monteiro, Suvarna Joshi, Rajesh Karyakarte	https://www.gisaid.org/	?	?	2021-12-31	?
hCoV-19/India/MH-RFIP06207/2021	betacoronavirus	EPI_ISL_8252299	?	2021-11-02	Asia	India	Maharashtra	Pune	Asia	India	Maharashtra	genome	29398	Human	65	Male	?	B.1.617.2	GK	BJMC, Pune	RF-IISER Pune	Krishanpal Karmodiya, Aurnab Ghose, Joy Merwin Monteiro, Suvarna Joshi, Rajesh Karyakarte	https://www.gisaid.org/	?	?	2021-12-31	?
hCoV-19/India/MH-RFIP06300/2021	betacoronavirus	EPI_ISL_8252300	?	2021-11-25	Asia	India	Maharashtra	Pune	Asia	India	Maharashtra	genome	29151	Human	17	Female	?	B.1.617.2	GK	BJMC, Pune	RF-IISER Pune	Krishanpal Karmodiya, Aurnab Ghose, Joy Merwin Monteiro, Suvarna Joshi, Rajesh Karyakarte	https://www.gisaid.org/	?	?	2021-12-31	?
hCoV-19/India/MH-RFIP06292/2021	betacoronavirus	EPI_ISL_8252301	?	2021-11-10	Asia	India	Maharashtra	Pune	Asia	India	Maharashtra	genome	29180	Human	57	Male	?	B.1.617.2	GK	BJMC, Pune	RF-IISER Pune	Krishanpal Karmodiya, Aurnab Ghose, Joy Merwin Monteiro, Suvarna Joshi, Rajesh Karyakarte	https://www.gisaid.org/	?	?	2021-12-31	?
hCoV-19/India/MH-RFIP06295/2021	betacoronavirus	EPI_ISL_8252303	?	2021-11-24	Asia	India	Maharashtra	Pune	Asia	India	Maharashtra	genome	29142	Human	64	Male	?	B.1.617.2	GK	BJMC, Pune	RF-IISER Pune	Krishanpal Karmodiya, Aurnab Ghose, Joy Merwin Monteiro, Suvarna Joshi, Rajesh Karyakarte	https://www.gisaid.org/	?	?	2021-12-31	?
hCoV-19/India/MH-RFIP06466/2021	betacoronavirus	EPI_ISL_8252304	?	2021-11-22	Asia	India	Maharashtra	Pune	Asia	India	Maharashtra	genome	29171	Human	11	Female	?	B.1.617.2	GK	BJMC, Pune	RF-IISER Pune	Krishanpal Karmodiya, Aurnab Ghose, Joy Merwin Monteiro, Suvarna Joshi, Rajesh Karyakarte	https://www.gisaid.org/	?	?	2021-12-31	?
hCoV-19/India/MH-RFIP06286/2021	betacoronavirus	EPI_ISL_8252306	?	2021-11-10	Asia	India	Maharashtra	Pune	Asia	India	Maharashtra	genome	29181	Human	63	Female	?	B.1.617.2	GK	BJMC, Pune	RF-IISER Pune	Krishanpal Karmodiya, Aurnab Ghose, Joy Merwin Monteiro, Suvarna Joshi, Rajesh Karyakarte	https://www.gisaid.org/	?	?	2021-12-31	?
hCoV-19/India/MH-RFIP06283/2021	betacoronavirus	EPI_ISL_8252308	?	2021-11-09	Asia	India	Maharashtra	Pune	Asia	India	Maharashtra	genome	29160	Human	53	Male	?	B.1.617.2	GK	BJMC, Pune	RF-IISER Pune	Krishanpal Karmodiya, Aurnab Ghose, Joy Merwin Monteiro, Suvarna Joshi, Rajesh Karyakarte	https://www.gisaid.org/	?	?	2021-12-31	?
hCoV-19/India/MH-RFIP06221/2021	betacoronavirus	EPI_ISL_8252309	?	2021-11-03	Asia	India	Maharashtra	Pune	Asia	India	Maharashtra	genome	29163	Human	62	Female	?	B.1.617.2	GK	BJMC, Pune	RF-IISER Pune	Krishanpal Karmodiya, Aurnab Ghose, Joy Merwin Monteiro, Suvarna Joshi, Rajesh Karyakarte	https://www.gisaid.org/	?	?	2021-12-31	?
hCoV-19/India/MH-RFIP06270/2021	betacoronavirus	EPI_ISL_8252311	?	2021-11-08	Asia	India	Maharashtra	Pune	Asia	India	Maharashtra	genome	29778	Human	62	Male	?	AY.75	GV	BJMC, Pune	RF-IISER Pune	Krishanpal Karmodiya, Aurnab Ghose, Joy Merwin Monteiro, Suvarna Joshi, Rajesh Karyakarte	https://www.gisaid.org/	?	?	2021-12-31	?
hCoV-19/India/MH-RFIP06306/2021	betacoronavirus	EPI_ISL_8252312	?	2021-11-25	Asia	India	Maharashtra	Pune	Asia	India	Maharashtra	genome	29789	Human	52	Female	?	AY.122	GK	BJMC, Pune	RF-IISER Pune	Krishanpal Karmodiya, Aurnab Ghose, Joy Merwin Monteiro, Suvarna Joshi, Rajesh Karyakarte	https://www.gisaid.org/	?	?	2021-12-31	?
hCoV-19/India/MH-RFIP06264/2021	betacoronavirus	EPI_ISL_8252320	?	2021-11-07	Asia	India	Maharashtra	Pune	Asia	India	Maharashtra	genome	29815	Human	54	Female	?	AY.112	GK	BJMC, Pune	RF-IISER Pune	Krishanpal Karmodiya, Aurnab Ghose, Joy Merwin Monteiro, Suvarna Joshi, Rajesh Karyakarte	https://www.gisaid.org/	?	?	2021-12-31	?
hCoV-19/India/MH-RFIP06236/2021	betacoronavirus	EPI_ISL_8252325	?	2021-11-04	Asia	India	Maharashtra	Pune	Asia	India	Maharashtra	genome	29774	Human	51	Male	?	B.1.617.2	GV	BJMC, Pune	RF-IISER Pune	Krishanpal Karmodiya, Aurnab Ghose, Joy Merwin Monteiro, Suvarna Joshi, Rajesh Karyakarte	https://www.gisaid.org/	?	?	2021-12-31	?
hCoV-19/India/MH-RFIP06260/2021	betacoronavirus	EPI_ISL_8252327	?	2021-11-06	Asia	India	Maharashtra	Pune	Asia	India	Maharashtra	genome	29778	Human	13	Male	?	AY.39	GK	BJMC, Pune	RF-IISER Pune	Krishanpal Karmodiya, Aurnab Ghose, Joy Merwin Monteiro, Suvarna Joshi, Rajesh Karyakarte	https://www.gisaid.org/	?	?	2021-12-31	?
hCoV-19/India/MH-RFIP06274/2021	betacoronavirus	EPI_ISL_8252328	?	2021-11-08	Asia	India	Maharashtra	Pune	Asia	India	Maharashtra	genome	29787	Human	29	Male	?	AY.122	GK	BJMC, Pune	RF-IISER Pune	Krishanpal Karmodiya, Aurnab Ghose, Joy Merwin Monteiro, Suvarna Joshi, Rajesh Karyakarte	https://www.gisaid.org/	?	?	2021-12-31	?
hCoV-19/India/MH-RFIP06275/2021	betacoronavirus	EPI_ISL_8252329	?	2021-11-08	Asia	India	Maharashtra	Pune	Asia	India	Maharashtra	genome	29771	Human	45	Male	?	AY.119.2	GK	BJMC, Pune	RF-IISER Pune	Krishanpal Karmodiya, Aurnab Ghose, Joy Merwin Monteiro, Suvarna Joshi, Rajesh Karyakarte	https://www.gisaid.org/	?	?	2021-12-31	?
hCoV-19/India/MH-RFIP06472/2021	betacoronavirus	EPI_ISL_8252333	?	2021-11-22	Asia	India	Maharashtra	Pune	Asia	India	Maharashtra	genome	29635	Human	76	Male	?	AY.122	GK	BJMC, Pune	RF-IISER Pune	Krishanpal Karmodiya, Aurnab Ghose, Joy Merwin Monteiro, Suvarna Joshi, Rajesh Karyakarte	https://www.gisaid.org/	?	?	2021-12-31	?
hCoV-19/India/MH-RFIP06241/2021	betacoronavirus	EPI_ISL_8252340	?	2021-11-04	Asia	India	Maharashtra	Pune	Asia	India	Maharashtra	genome	29792	Human	59	Male	?	AY.125	GK	BJMC, Pune	RF-IISER Pune	Krishanpal Karmodiya, Aurnab Ghose, Joy Merwin Monteiro, Suvarna Joshi, Rajesh Karyakarte	https://www.gisaid.org/	?	?	2021-12-31	?
hCoV-19/India/MH-RFIP06258/2021	betacoronavirus	EPI_ISL_8252342	?	2021-11-06	Asia	India	Maharashtra	Pune	Asia	India	Maharashtra	genome	29782	Human	61	Female	?	AY.25.1	GK	BJMC, Pune	RF-IISER Pune	Krishanpal Karmodiya, Aurnab Ghose, Joy Merwin Monteiro, Suvarna Joshi, Rajesh Karyakarte	https://www.gisaid.org/	?	?	2021-12-31	?
hCoV-19/India/MH-RFIP06474/2021	betacoronavirus	EPI_ISL_8252344	?	2021-11-22	Asia	India	Maharashtra	Pune	Asia	India	Maharashtra	genome	29806	Human	44	Male	?	AY.112	GK	BJMC, Pune	RF-IISER Pune	Krishanpal Karmodiya, Aurnab Ghose, Joy Merwin Monteiro, Suvarna Joshi, Rajesh Karyakarte	https://www.gisaid.org/	?	?	2021-12-31	?
hCoV-19/India/MH-RFIP06239/2021	betacoronavirus	EPI_ISL_8252345	?	2021-11-04	Asia	India	Maharashtra	Pune	Asia	India	Maharashtra	genome	29791	Human	74	Female	?	AY.127	GK	BJMC, Pune	RF-IISER Pune	Krishanpal Karmodiya, Aurnab Ghose, Joy Merwin Monteiro, Suvarna Joshi, Rajesh Karyakarte	https://www.gisaid.org/	?	?	2021-12-31	?
hCoV-19/India/MH-RFIP06233/2021	betacoronavirus	EPI_ISL_8252347	?	2021-11-03	Asia	India	Maharashtra	Pune	Asia	India	Maharashtra	genome	29490	Human	73	Female	?	AY.129	GK	BJMC, Pune	RF-IISER Pune	Krishanpal Karmodiya, Aurnab Ghose, Joy Merwin Monteiro, Suvarna Joshi, Rajesh Karyakarte	https://www.gisaid.org/	?	?	2021-12-31	?
hCoV-19/India/MH-RFIP06481/2021	betacoronavirus	EPI_ISL_8252350	?	2021-11-24	Asia	India	Maharashtra	Pune	Asia	India	Maharashtra	genome	29800	Human	24	Female	?	AY.127	GK	BJMC, Pune	RF-IISER Pune	Krishanpal Karmodiya, Aurnab Ghose, Joy Merwin Monteiro, Suvarna Joshi, Rajesh Karyakarte	https://www.gisaid.org/	?	?	2021-12-31	?
hCoV-19/India/MH-RFIP06478/2021	betacoronavirus	EPI_ISL_8252352	?	2021-11-23	Asia	India	Maharashtra	Pune	Asia	India	Maharashtra	genome	29799	Human	68	Male	?	AY.112	GK	BJMC, Pune	RF-IISER Pune	Krishanpal Karmodiya, Aurnab Ghose, Joy Merwin Monteiro, Suvarna Joshi, Rajesh Karyakarte	https://www.gisaid.org/	?	?	2021-12-31	?
hCoV-19/India/MH-RFIP06277/2021	betacoronavirus	EPI_ISL_8252354	?	2021-11-09	Asia	India	Maharashtra	Pune	Asia	India	Maharashtra	genome	29795	Human	52	Male	?	B.1.617.2	GK	BJMC, Pune	RF-IISER Pune	Krishanpal Karmodiya, Aurnab Ghose, Joy Merwin Monteiro, Suvarna Joshi, Rajesh Karyakarte	https://www.gisaid.org/	?	?	2021-12-31	?
hCoV-19/India/MH-RFIP06227/2021	betacoronavirus	EPI_ISL_8252355	?	2021-11-03	Asia	India	Maharashtra	Pune	Asia	India	Maharashtra	genome	29789	Human	27	Female	?	AY.39	GK	BJMC, Pune	RF-IISER Pune	Krishanpal Karmodiya, Aurnab Ghose, Joy Merwin Monteiro, Suvarna Joshi, Rajesh Karyakarte	https://www.gisaid.org/	?	?	2021-12-31	?
hCoV-19/India/MH-RFIP06285/2021	betacoronavirus	EPI_ISL_8252360	?	2021-11-10	Asia	India	Maharashtra	Pune	Asia	India	Maharashtra	genome	29780	Human	46	Male	?	B.1.617.2	GK	BJMC, Pune	RF-IISER Pune	Krishanpal Karmodiya, Aurnab Ghose, Joy Merwin Monteiro, Suvarna Joshi, Rajesh Karyakarte	https://www.gisaid.org/	?	?	2021-12-31	?
hCoV-19/India/MH-RFIP06213/2021	betacoronavirus	EPI_ISL_8252361	?	2021-11-02	Asia	India	Maharashtra	Pune	Asia	India	Maharashtra	genome	29746	Human	33	Female	?	AY.127	GK	BJMC, Pune	RF-IISER Pune	Krishanpal Karmodiya, Aurnab Ghose, Joy Merwin Monteiro, Suvarna Joshi, Rajesh Karyakarte	https://www.gisaid.org/	?	?	2021-12-31	?
hCoV-19/India/MH-RFIP06234/2021	betacoronavirus	EPI_ISL_8252363	?	2021-11-04	Asia	India	Maharashtra	Pune	Asia	India	Maharashtra	genome	29798	Human	66	Male	?	AY.119	GK	BJMC, Pune	RF-IISER Pune	Krishanpal Karmodiya, Aurnab Ghose, Joy Merwin Monteiro, Suvarna Joshi, Rajesh Karyakarte	https://www.gisaid.org/	?	?	2021-12-31	?
hCoV-19/India/MH-RFIP06301/2021	betacoronavirus	EPI_ISL_8252366	?	2021-11-25	Asia	India	Maharashtra	Pune	Asia	India	Maharashtra	genome	29778	Human	71	Male	?	B.1.617.2	GK	BJMC, Pune	RF-IISER Pune	Krishanpal Karmodiya, Aurnab Ghose, Joy Merwin Monteiro, Suvarna Joshi, Rajesh Karyakarte	https://www.gisaid.org/	?	?	2021-12-31	?
hCoV-19/India/MH-RFIP06225/2021	betacoronavirus	EPI_ISL_8252369	?	2021-11-03	Asia	India	Maharashtra	Pune	Asia	India	Maharashtra	genome	29781	Human	59	Female	?	AY.127	GK	BJMC, Pune	RF-IISER Pune	Krishanpal Karmodiya, Aurnab Ghose, Joy Merwin Monteiro, Suvarna Joshi, Rajesh Karyakarte	https://www.gisaid.org/	?	?	2021-12-31	?
hCoV-19/India/MH-RFIP06197/2021	betacoronavirus	EPI_ISL_8252370	?	2021-11-01	Asia	India	Maharashtra	Pune	Asia	India	Maharashtra	genome	29782	Human	75	Female	?	AY.39	GK	BJMC, Pune	RF-IISER Pune	Krishanpal Karmodiya, Aurnab Ghose, Joy Merwin Monteiro, Suvarna Joshi, Rajesh Karyakarte	https://www.gisaid.org/	?	?	2021-12-31	?
hCoV-19/India/MH-Pune-INSACOG-RF-NCL-2424/2021	betacoronavirus	EPI_ISL_8319078	?	2021-11-10	Asia	India	Maharashtra	Pune	Asia	India	Maharashtra	genome	29775	Human	63	Female	?	AY.112	GK	PHD	NCL, Pune	Anu Raghunathan, Dhanasekaran Shanmugam, Ajinkya Khilari, Divya Niveditha, Bhagyashree Litikar, Jugal Kanekar, Shikha Takur, Kadir Phatan	https://www.gisaid.org/	?	?	2022-01-03	?
hCoV-19/India/MH-Pune-INSACOG-RF-NCL-2421/2021	betacoronavirus	EPI_ISL_8319111	?	2021-11-21	Asia	India	Maharashtra	Pune	Asia	India	Maharashtra	genome	29769	Human	6	Female	?	AY.101	GK	PHD	NCL, Pune	Anu Raghunathan, Dhanasekaran Shanmugam, Ajinkya Khilari, Divya Niveditha, Bhagyashree Litikar, Jugal Kanekar, Shikha Takur, Kadir Phatan	https://www.gisaid.org/	?	?	2022-01-03	?
hCoV-19/India/MH-Pune-INSACOG-RF-NCL-2438/2021	betacoronavirus	EPI_ISL_8319131	?	2021-11-27	Asia	India	Maharashtra	Pune	Asia	India	Maharashtra	genome	29775	Human	47	Female	?	AY.92	GK	PHD	NCL, Pune	Anu Raghunathan, Dhanasekaran Shanmugam, Ajinkya Khilari, Divya Niveditha, Bhagyashree Litikar, Jugal Kanekar, Shikha Takur, Kadir Phatan	https://www.gisaid.org/	?	?	2022-01-03	?
hCoV-19/India/MH-Pune-INSACOG-RF-NCL-2433/2021	betacoronavirus	EPI_ISL_8319145	?	2021-11-10	Asia	India	Maharashtra	Pune	Asia	India	Maharashtra	genome	29769	Human	14	Male	?	B.1.617.2	GK	PHD	NCL, Pune	Anu Raghunathan, Dhanasekaran Shanmugam, Ajinkya Khilari, Divya Niveditha, Bhagyashree Litikar, Jugal Kanekar, Shikha Takur, Kadir Phatan	https://www.gisaid.org/	?	?	2022-01-03	?
hCoV-19/India/MH-Pune-INSACOG-RF-NCL-2435/2021	betacoronavirus	EPI_ISL_8319147	?	2021-11-10	Asia	India	Maharashtra	Pune	Asia	India	Maharashtra	genome	29775	Human	85	Female	?	AY.100	GK	PHD	NCL, Pune	Anu Raghunathan, Dhanasekaran Shanmugam, Ajinkya Khilari, Divya Niveditha, Bhagyashree Litikar, Jugal Kanekar, Shikha Takur, Kadir Phatan	https://www.gisaid.org/	?	?	2022-01-03	?
hCoV-19/India/MH-Pune-INSACOG-RF-NCL-2422/2021	betacoronavirus	EPI_ISL_8319184	?	2021-11-16	Asia	India	Maharashtra	Pune	Asia	India	Maharashtra	genome	29769	Human	69	Male	?	B.1.617.2	GK	PHD	NCL, Pune	Anu Raghunathan, Dhanasekaran Shanmugam, Ajinkya Khilari, Divya Niveditha, Bhagyashree Litikar, Jugal Kanekar, Shikha Takur, Kadir Phatan	https://www.gisaid.org/	?	?	2022-01-03	?
hCoV-19/India/MH-Pune-INSACOG-RF-NCL-2425/2021	betacoronavirus	EPI_ISL_8319197	?	2021-11-21	Asia	India	Maharashtra	Pune	Asia	India	Maharashtra	genome	29769	Human	46	Female	?	AY.106	GK	PHD	NCL, Pune	Anu Raghunathan, Dhanasekaran Shanmugam, Ajinkya Khilari, Divya Niveditha, Bhagyashree Litikar, Jugal Kanekar, Shikha Takur, Kadir Phatan	https://www.gisaid.org/	?	?	2022-01-03	?
hCoV-19/India/MH-Pune-INSACOG-RF-NCL-2426/2021	betacoronavirus	EPI_ISL_8319205	?	2021-11-26	Asia	India	Maharashtra	Pune	Asia	India	Maharashtra	genome	29769	Human	8	Female	?	AY.127	GK	PHD	NCL, Pune	Anu Raghunathan, Dhanasekaran Shanmugam, Ajinkya Khilari, Divya Niveditha, Bhagyashree Litikar, Jugal Kanekar, Shikha Takur, Kadir Phatan	https://www.gisaid.org/	?	?	2022-01-03	?
hCoV-19/India/MH-Pune-INSACOG-RF-NCL-2441/2021	betacoronavirus	EPI_ISL_8319207	?	2021-11-10	Asia	India	Maharashtra	Pune	Asia	India	Maharashtra	genome	29769	Human	1	Female	?	B.1.617.2	GK	PHD	NCL, Pune	Anu Raghunathan, Dhanasekaran Shanmugam, Ajinkya Khilari, Divya Niveditha, Bhagyashree Litikar, Jugal Kanekar, Shikha Takur, Kadir Phatan	https://www.gisaid.org/	?	?	2022-01-03	?
hCoV-19/India/MH-Pune-INSACOG-RF-NCL-2430/2021	betacoronavirus	EPI_ISL_8319216	?	2021-11-26	Asia	India	Maharashtra	Pune	Asia	India	Maharashtra	genome	29769	Human	35	Male	?	AY.112.2	GK	PHD	NCL, Pune	Anu Raghunathan, Dhanasekaran Shanmugam, Ajinkya Khilari, Divya Niveditha, Bhagyashree Litikar, Jugal Kanekar, Shikha Takur, Kadir Phatan	https://www.gisaid.org/	?	?	2022-01-03	?
hCoV-19/India/MH-Pune-INSACOG-RF-NCL-2437/2021	betacoronavirus	EPI_ISL_8319217	?	2021-11-10	Asia	India	Maharashtra	Pune	Asia	India	Maharashtra	genome	29769	Human	43	Male	?	AY.112.2	GK	PHD	NCL, Pune	Anu Raghunathan, Dhanasekaran Shanmugam, Ajinkya Khilari, Divya Niveditha, Bhagyashree Litikar, Jugal Kanekar, Shikha Takur, Kadir Phatan	https://www.gisaid.org/	?	?	2022-01-03	?
hCoV-19/India/MH-Pune-INSACOG-RF-NCL-2436/2021	betacoronavirus	EPI_ISL_8319220	?	2021-11-27	Asia	India	Maharashtra	Pune	Asia	India	Maharashtra	genome	29769	Human	42	Female	?	AY.112.2	GK	PHD	NCL, Pune	Anu Raghunathan, Dhanasekaran Shanmugam, Ajinkya Khilari, Divya Niveditha, Bhagyashree Litikar, Jugal Kanekar, Shikha Takur, Kadir Phatan	https://www.gisaid.org/	?	?	2022-01-03	?
hCoV-19/India/MH-Pune-INSACOG-RF-NCL-2432/2021	betacoronavirus	EPI_ISL_8319226	?	2021-11-26	Asia	India	Maharashtra	Pune	Asia	India	Maharashtra	genome	29769	Human	32	Female	?	AY.112	GK	PHD	NCL, Pune	Anu Raghunathan, Dhanasekaran Shanmugam, Ajinkya Khilari, Divya Niveditha, Bhagyashree Litikar, Jugal Kanekar, Shikha Takur, Kadir Phatan	https://www.gisaid.org/	?	?	2022-01-03	?
hCoV-19/India/MH-Pune-INSACOG-RF-NCL-2423/2021	betacoronavirus	EPI_ISL_8319242	?	2021-11-24	Asia	India	Maharashtra	Pune	Asia	India	Maharashtra	genome	29769	Human	43	Male	?	AY.112	GK	PHD	NCL, Pune	Anu Raghunathan, Dhanasekaran Shanmugam, Ajinkya Khilari, Divya Niveditha, Bhagyashree Litikar, Jugal Kanekar, Shikha Takur, Kadir Phatan	https://www.gisaid.org/	?	?	2022-01-03	?
hCoV-19/India/MH-Pune-INSACOG-RF-NCL-2429/2021	betacoronavirus	EPI_ISL_8319246	?	2021-11-29	Asia	India	Maharashtra	Pune	Asia	India	Maharashtra	genome	29775	Human	32	Male	?	AY.122	GK	PHD	NCL, Pune	Anu Raghunathan, Dhanasekaran Shanmugam, Ajinkya Khilari, Divya Niveditha, Bhagyashree Litikar, Jugal Kanekar, Shikha Takur, Kadir Phatan	https://www.gisaid.org/	?	?	2022-01-03	?
hCoV-19/India/MH-RFIP07333/2021	betacoronavirus	EPI_ISL_8650951	?	2021-11-03	Asia	India	Maharashtra	Pune	Asia	India	Maharashtra	genome	29800	Human	30	Male	?	B.1.617.2	GK	PH Diagnostics	RF-IISER Pune	Krishanpal Karmodiya, Aurnab Ghose, Joy Merwin Monteiro	https://www.gisaid.org/	?	?	2022-01-13	?
hCoV-19/India/MH-RFIP07334/2021	betacoronavirus	EPI_ISL_8650952	?	2021-11-20	Asia	India	Maharashtra	Pune	Asia	India	Maharashtra	genome	29799	Human	14	Male	?	AY.102	GK	PH Diagnostics	RF-IISER Pune	Krishanpal Karmodiya, Aurnab Ghose, Joy Merwin Monteiro	https://www.gisaid.org/	?	?	2022-01-13	?
hCoV-19/India/MH-RFIP07336/2021	betacoronavirus	EPI_ISL_8650953	?	2021-11-20	Asia	India	Maharashtra	Pune	Asia	India	Maharashtra	genome	29800	Human	55	Female	?	AY.99.2	GK	PH Diagnostics	RF-IISER Pune	Krishanpal Karmodiya, Aurnab Ghose, Joy Merwin Monteiro	https://www.gisaid.org/	?	?	2022-01-13	?
hCoV-19/India/MH-RFIP07338/2021	betacoronavirus	EPI_ISL_8650954	?	2021-11-06	Asia	India	Maharashtra	Pune	Asia	India	Maharashtra	genome	29817	Human	73	Male	?	AY.4	GK	PH Diagnostics	RF-IISER Pune	Krishanpal Karmodiya, Aurnab Ghose, Joy Merwin Monteiro	https://www.gisaid.org/	?	?	2022-01-13	?
hCoV-19/India/MH-RFIP07341/2021	betacoronavirus	EPI_ISL_8652405	?	2021-11-23	Asia	India	Maharashtra	Pune	Asia	India	Maharashtra	genome	29756	Human	69	Male	?	AY.39	GK	PH Diagnostics	RF-IISER Pune	Krishanpal Karmodiya, Aurnab Ghose, Joy Merwin Monteiro	https://www.gisaid.org/	?	?	2022-01-13	?
hCoV-19/India/MH-RFIP07342/2021	betacoronavirus	EPI_ISL_8652427	?	2021-11-10	Asia	India	Maharashtra	Pune	Asia	India	Maharashtra	genome	29793	Human	41	Female	?	AY.102	GK	PH Diagnostics	RF-IISER Pune	Krishanpal Karmodiya, Aurnab Ghose, Joy Merwin Monteiro	https://www.gisaid.org/	?	?	2022-01-13	?
hCoV-19/India/MH-RFIP07335/2021	betacoronavirus	EPI_ISL_8652434	?	2021-11-01	Asia	India	Maharashtra	Pune	Asia	India	Maharashtra	genome	29798	Human	14	Male	?	AY.112	GK	PH Diagnostics	RF-IISER Pune	Krishanpal Karmodiya, Aurnab Ghose, Joy Merwin Monteiro	https://www.gisaid.org/	?	?	2022-01-13	?
hCoV-19/India/MH-RFIP07337/2021	betacoronavirus	EPI_ISL_9678151	?	2021-11-06	Asia	India	Maharashtra	Pune	Asia	India	Maharashtra	genome	29839	Human	44	Female	?	AY.126	GK	PH Diagnostics	RF-IISER Pune	Krishanpal Karmodiya, Aurnab Ghose, Joy Merwin Monteiro	https://www.gisaid.org/	?	?	2022-02-09	?
hCoV-19/India/MH-RFIP07340/2021	betacoronavirus	EPI_ISL_9678157	?	2021-11-27	Asia	India	Maharashtra	Pune	Asia	India	Maharashtra	genome	29800	Human	36	Male	?	B.1.617.2	GK	PH Diagnostics	RF-IISER Pune	Krishanpal Karmodiya, Aurnab Ghose, Joy Merwin Monteiro	https://www.gisaid.org/	?	?	2022-02-09	?
hCoV-19/India/MH-RFIP06229/2021	betacoronavirus	EPI_ISL_9682829	?	2021-11-03	Asia	India	Maharashtra	Pune	Asia	India	Maharashtra	genome	29797	Human	63	Male	?	AY.112	GK	BJMC, Pune	RF-IISER Pune	Krishanpal Karmodiya, Aurnab Ghose, Joy Merwin Monteiro, Suvarna Joshi, Rajesh Karyakarte	https://www.gisaid.org/	?	?	2022-02-09	?
hCoV-19/India/MH-RFIP06252/2021	betacoronavirus	EPI_ISL_9682830	?	2021-11-06	Asia	India	Maharashtra	Pune	Asia	India	Maharashtra	genome	29802	Human	73	Male	?	B.1.617.2	GK	BJMC, Pune	RF-IISER Pune	Krishanpal Karmodiya, Aurnab Ghose, Joy Merwin Monteiro, Suvarna Joshi, Rajesh Karyakarte	https://www.gisaid.org/	?	?	2022-02-09	?
hCoV-19/India/MH-RFIP06273/2021	betacoronavirus	EPI_ISL_9682831	?	2021-11-08	Asia	India	Maharashtra	Pune	Asia	India	Maharashtra	genome	29798	Human	49	Male	?	AY.112	GK	BJMC, Pune	RF-IISER Pune	Krishanpal Karmodiya, Aurnab Ghose, Joy Merwin Monteiro, Suvarna Joshi, Rajesh Karyakarte	https://www.gisaid.org/	?	?	2022-02-09	?
hCoV-19/India/MH-RFIP06232/2021	betacoronavirus	EPI_ISL_9682832	?	2021-11-03	Asia	India	Maharashtra	Pune	Asia	India	Maharashtra	genome	29788	Human	33	Female	?	AY.43	GH	BJMC, Pune	RF-IISER Pune	Krishanpal Karmodiya, Aurnab Ghose, Joy Merwin Monteiro, Suvarna Joshi, Rajesh Karyakarte	https://www.gisaid.org/	?	?	2022-02-09	?
hCoV-19/India/MH-RFIP06249/2021	betacoronavirus	EPI_ISL_9682833	?	2021-11-05	Asia	India	Maharashtra	Pune	Asia	India	Maharashtra	genome	29805	Human	6	Male	?	B.1.617.2	GK	BJMC, Pune	RF-IISER Pune	Krishanpal Karmodiya, Aurnab Ghose, Joy Merwin Monteiro, Suvarna Joshi, Rajesh Karyakarte	https://www.gisaid.org/	?	?	2022-02-09	?
hCoV-19/India/MH-RFIP06198/2021	betacoronavirus	EPI_ISL_9682834	?	2021-11-01	Asia	India	Maharashtra	Pune	Asia	India	Maharashtra	genome	29839	Human	41	Male	?	AY.102	GK	BJMC, Pune	RF-IISER Pune	Krishanpal Karmodiya, Aurnab Ghose, Joy Merwin Monteiro, Suvarna Joshi, Rajesh Karyakarte	https://www.gisaid.org/	?	?	2022-02-09	?
hCoV-19/India/MH-RFIP06204/2021	betacoronavirus	EPI_ISL_9682835	?	2021-11-02	Asia	India	Maharashtra	Pune	Asia	India	Maharashtra	genome	29843	Human	49	Female	?	AY.119	GK	BJMC, Pune	RF-IISER Pune	Krishanpal Karmodiya, Aurnab Ghose, Joy Merwin Monteiro, Suvarna Joshi, Rajesh Karyakarte	https://www.gisaid.org/	?	?	2022-02-09	?
hCoV-19/India/MH-RFIP06279/2021	betacoronavirus	EPI_ISL_9682836	?	2021-11-09	Asia	India	Maharashtra	Pune	Asia	India	Maharashtra	genome	29830	Human	71	Female	?	AY.112.2	GK	BJMC, Pune	RF-IISER Pune	Krishanpal Karmodiya, Aurnab Ghose, Joy Merwin Monteiro, Suvarna Joshi, Rajesh Karyakarte	https://www.gisaid.org/	?	?	2022-02-09	?
hCoV-19/India/MH-RFIP06231/2021	betacoronavirus	EPI_ISL_9682838	?	2021-11-03	Asia	India	Maharashtra	Pune	Asia	India	Maharashtra	genome	29781	Human	80	Female	?	B.1.617.2	GK	BJMC, Pune	RF-IISER Pune	Krishanpal Karmodiya, Aurnab Ghose, Joy Merwin Monteiro, Suvarna Joshi, Rajesh Karyakarte	https://www.gisaid.org/	?	?	2022-02-09	?
hCoV-19/India/MH-RFIP06299/2021	betacoronavirus	EPI_ISL_9682840	?	2021-11-24	Asia	India	Maharashtra	Pune	Asia	India	Maharashtra	genome	29651	Human	59	Female	?	AY.87	GK	BJMC, Pune	RF-IISER Pune	Krishanpal Karmodiya, Aurnab Ghose, Joy Merwin Monteiro, Suvarna Joshi, Rajesh Karyakarte	https://www.gisaid.org/	?	?	2022-02-09	?
hCoV-19/India/MH-RFIP06298/2021	betacoronavirus	EPI_ISL_9682844	?	2021-11-24	Asia	India	Maharashtra	Pune	Asia	India	Maharashtra	genome	29707	Human	8	Male	?	AY.122	GK	BJMC, Pune	RF-IISER Pune	Krishanpal Karmodiya, Aurnab Ghose, Joy Merwin Monteiro, Suvarna Joshi, Rajesh Karyakarte	https://www.gisaid.org/	?	?	2022-02-09	?
hCoV-19/India/MH-RFIP06287/2021	betacoronavirus	EPI_ISL_9682845	?	2021-11-10	Asia	India	Maharashtra	Pune	Asia	India	Maharashtra	genome	29774	Human	50	Male	?	AY.75	GK	BJMC, Pune	RF-IISER Pune	Krishanpal Karmodiya, Aurnab Ghose, Joy Merwin Monteiro, Suvarna Joshi, Rajesh Karyakarte	https://www.gisaid.org/	?	?	2022-02-09	?
hCoV-19/India/MH-RFIP06297/2021	betacoronavirus	EPI_ISL_9682847	?	2021-11-24	Asia	India	Maharashtra	Pune	Asia	India	Maharashtra	genome	29558	Human	29	Male	?	AY.122	GK	BJMC, Pune	RF-IISER Pune	Krishanpal Karmodiya, Aurnab Ghose, Joy Merwin Monteiro, Suvarna Joshi, Rajesh Karyakarte	https://www.gisaid.org/	?	?	2022-02-09	?
hCoV-19/India/MH-RFIP06272/2021	betacoronavirus	EPI_ISL_9682851	?	2021-11-08	Asia	India	Maharashtra	Pune	Asia	India	Maharashtra	genome	29660	Human	51	Female	?	AY.67	GV	BJMC, Pune	RF-IISER Pune	Krishanpal Karmodiya, Aurnab Ghose, Joy Merwin Monteiro, Suvarna Joshi, Rajesh Karyakarte	https://www.gisaid.org/	?	?	2022-02-09	?
hCoV-19/India/MH-RFIP06271/2021	betacoronavirus	EPI_ISL_9682853	?	2021-11-08	Asia	India	Maharashtra	Pune	Asia	India	Maharashtra	genome	29819	Human	69	Male	?	AY.25.1	GK	BJMC, Pune	RF-IISER Pune	Krishanpal Karmodiya, Aurnab Ghose, Joy Merwin Monteiro, Suvarna Joshi, Rajesh Karyakarte	https://www.gisaid.org/	?	?	2022-02-09	?
hCoV-19/India/MH-RFIP06216/2021	betacoronavirus	EPI_ISL_9682854	?	2021-11-02	Asia	India	Maharashtra	Pune	Asia	India	Maharashtra	genome	29748	Human	41	Male	?	AY.67	GK	BJMC, Pune	RF-IISER Pune	Krishanpal Karmodiya, Aurnab Ghose, Joy Merwin Monteiro, Suvarna Joshi, Rajesh Karyakarte	https://www.gisaid.org/	?	?	2022-02-09	?
hCoV-19/India/MH-RFIP06280/2021	betacoronavirus	EPI_ISL_9682858	?	2021-11-10	Asia	India	Maharashtra	Pune	Asia	India	Maharashtra	genome	29774	Human	17	Female	?	B.1.617.2	GK	BJMC, Pune	RF-IISER Pune	Krishanpal Karmodiya, Aurnab Ghose, Joy Merwin Monteiro, Suvarna Joshi, Rajesh Karyakarte	https://www.gisaid.org/	?	?	2022-02-09	?
hCoV-19/India/MH-RFIP06265/2021	betacoronavirus	EPI_ISL_9682859	?	2021-11-07	Asia	India	Maharashtra	Pune	Asia	India	Maharashtra	genome	29728	Human	17	Female	?	AY.75	GK	BJMC, Pune	RF-IISER Pune	Krishanpal Karmodiya, Aurnab Ghose, Joy Merwin Monteiro, Suvarna Joshi, Rajesh Karyakarte	https://www.gisaid.org/	?	?	2022-02-09	?
hCoV-19/India/MH-RFIP06467/2021	betacoronavirus	EPI_ISL_9682861	?	2021-11-22	Asia	India	Maharashtra	Pune	Asia	India	Maharashtra	genome	29164	Human	18	Male	?	AY.75	GK	BJMC, Pune	RF-IISER Pune	Krishanpal Karmodiya, Aurnab Ghose, Joy Merwin Monteiro, Suvarna Joshi, Rajesh Karyakarte	https://www.gisaid.org/	?	?	2022-02-09	?
hCoV-19/India/MH-RFIP06266/2021	betacoronavirus	EPI_ISL_9682862	?	2021-11-07	Asia	India	Maharashtra	Pune	Asia	India	Maharashtra	genome	29434	Human	56	Male	?	AY.25.1	GK	BJMC, Pune	RF-IISER Pune	Krishanpal Karmodiya, Aurnab Ghose, Joy Merwin Monteiro, Suvarna Joshi, Rajesh Karyakarte	https://www.gisaid.org/	?	?	2022-02-09	?
hCoV-19/India/MH-RFIP06210/2021	betacoronavirus	EPI_ISL_9682863	?	2021-11-02	Asia	India	Maharashtra	Pune	Asia	India	Maharashtra	genome	29285	Human	13	Female	?	AY.67	GK	BJMC, Pune	RF-IISER Pune	Krishanpal Karmodiya, Aurnab Ghose, Joy Merwin Monteiro, Suvarna Joshi, Rajesh Karyakarte	https://www.gisaid.org/	?	?	2022-02-09	?
hCoV-19/India/MH-RFIP06307/2021	betacoronavirus	EPI_ISL_9682868	?	2021-11-25	Asia	India	Maharashtra	Pune	Asia	India	Maharashtra	genome	29451	Human	49	Male	?	AY.75	GK	BJMC, Pune	RF-IISER Pune	Krishanpal Karmodiya, Aurnab Ghose, Joy Merwin Monteiro, Suvarna Joshi, Rajesh Karyakarte	https://www.gisaid.org/	?	?	2022-02-09	?
hCoV-19/India/MH-RFIP06202/2021	betacoronavirus	EPI_ISL_9682869	?	2021-11-01	Asia	India	Maharashtra	Pune	Asia	India	Maharashtra	genome	29184	Human	17	Male	?	AY.25.1	GK	BJMC, Pune	RF-IISER Pune	Krishanpal Karmodiya, Aurnab Ghose, Joy Merwin Monteiro, Suvarna Joshi, Rajesh Karyakarte	https://www.gisaid.org/	?	?	2022-02-09	?
hCoV-19/India/MH-RFIP06476/2021	betacoronavirus	EPI_ISL_9682871	?	2021-11-23	Asia	India	Maharashtra	Pune	Asia	India	Maharashtra	genome	29624	Human	72	Female	?	AY.75	GK	BJMC, Pune	RF-IISER Pune	Krishanpal Karmodiya, Aurnab Ghose, Joy Merwin Monteiro, Suvarna Joshi, Rajesh Karyakarte	https://www.gisaid.org/	?	?	2022-02-09	?
hCoV-19/India/MH-RFIP06203/2021	betacoronavirus	EPI_ISL_9682872	?	2021-11-01	Asia	India	Maharashtra	Pune	Asia	India	Maharashtra	genome	29630	Human	69	Male	?	AY.25.1	GK	BJMC, Pune	RF-IISER Pune	Krishanpal Karmodiya, Aurnab Ghose, Joy Merwin Monteiro, Suvarna Joshi, Rajesh Karyakarte	https://www.gisaid.org/	?	?	2022-02-09	?
hCoV-19/India/MH-RFIP06257/2021	betacoronavirus	EPI_ISL_9682873	?	2021-11-06	Asia	India	Maharashtra	Pune	Asia	India	Maharashtra	genome	29469	Human	52	Male	?	B.1.617.2	GK	BJMC, Pune	RF-IISER Pune	Krishanpal Karmodiya, Aurnab Ghose, Joy Merwin Monteiro, Suvarna Joshi, Rajesh Karyakarte	https://www.gisaid.org/	?	?	2022-02-09	?
hCoV-19/India/MH-RFIP06243/2021	betacoronavirus	EPI_ISL_9682874	?	2021-11-05	Asia	India	Maharashtra	Pune	Asia	India	Maharashtra	genome	29447	Human	52	Male	?	B.1.617.2	GK	BJMC, Pune	RF-IISER Pune	Krishanpal Karmodiya, Aurnab Ghose, Joy Merwin Monteiro, Suvarna Joshi, Rajesh Karyakarte	https://www.gisaid.org/	?	?	2022-02-09	?
hCoV-19/India/MH-RFIP06240/2021	betacoronavirus	EPI_ISL_9682875	?	2021-11-04	Asia	India	Maharashtra	Pune	Asia	India	Maharashtra	genome	29235	Human	63	Male	?	B.1.617.2	GK	BJMC, Pune	RF-IISER Pune	Krishanpal Karmodiya, Aurnab Ghose, Joy Merwin Monteiro, Suvarna Joshi, Rajesh Karyakarte	https://www.gisaid.org/	?	?	2022-02-09	?
hCoV-19/India/MH-RFIP06308/2021	betacoronavirus	EPI_ISL_9682876	?	2021-11-25	Asia	India	Maharashtra	Pune	Asia	India	Maharashtra	genome	29453	Human	86	Female	?	B.1.617.2	GK	BJMC, Pune	RF-IISER Pune	Krishanpal Karmodiya, Aurnab Ghose, Joy Merwin Monteiro, Suvarna Joshi, Rajesh Karyakarte	https://www.gisaid.org/	?	?	2022-02-09	?
hCoV-19/India/MH-RFIP06208/2021	betacoronavirus	EPI_ISL_9682878	?	2021-11-02	Asia	India	Maharashtra	Pune	Asia	India	Maharashtra	genome	29347	Human	38	Male	?	B.1.617.2	GK	BJMC, Pune	RF-IISER Pune	Krishanpal Karmodiya, Aurnab Ghose, Joy Merwin Monteiro, Suvarna Joshi, Rajesh Karyakarte	https://www.gisaid.org/	?	?	2022-02-09	?
hCoV-19/India/MH-RFIP06226/2021	betacoronavirus	EPI_ISL_9682879	?	2021-11-03	Asia	India	Maharashtra	Pune	Asia	India	Maharashtra	genome	29682	Human	67	Male	?	B.1.617.2	GK	BJMC, Pune	RF-IISER Pune	Krishanpal Karmodiya, Aurnab Ghose, Joy Merwin Monteiro, Suvarna Joshi, Rajesh Karyakarte	https://www.gisaid.org/	?	?	2022-02-09	?
hCoV-19/India/MH-RFIP06219/2021	betacoronavirus	EPI_ISL_9682880	?	2021-11-02	Asia	India	Maharashtra	Pune	Asia	India	Maharashtra	genome	29461	Human	55	Female	?	B.1.617.2	GK	BJMC, Pune	RF-IISER Pune	Krishanpal Karmodiya, Aurnab Ghose, Joy Merwin Monteiro, Suvarna Joshi, Rajesh Karyakarte	https://www.gisaid.org/	?	?	2022-02-09	?
hCoV-19/India/MH-RFIP06475/2021	betacoronavirus	EPI_ISL_9682882	?	2021-11-23	Asia	India	Maharashtra	Pune	Asia	India	Maharashtra	genome	29548	Human	23	Male	?	B.1.617.2	GK	BJMC, Pune	RF-IISER Pune	Krishanpal Karmodiya, Aurnab Ghose, Joy Merwin Monteiro, Suvarna Joshi, Rajesh Karyakarte	https://www.gisaid.org/	?	?	2022-02-09	?
hCoV-19/India/MH-RFIP06473/2021	betacoronavirus	EPI_ISL_9682884	?	2021-11-22	Asia	India	Maharashtra	Pune	Asia	India	Maharashtra	genome	29401	Human	62	Male	?	B.1.617.2	GK	BJMC, Pune	RF-IISER Pune	Krishanpal Karmodiya, Aurnab Ghose, Joy Merwin Monteiro, Suvarna Joshi, Rajesh Karyakarte	https://www.gisaid.org/	?	?	2022-02-09	?
hCoV-19/India/MH-RFIP06267/2021	betacoronavirus	EPI_ISL_9682886	?	2021-11-07	Asia	India	Maharashtra	Pune	Asia	India	Maharashtra	genome	29463	Human	64	Male	?	B.1.617.2	GK	BJMC, Pune	RF-IISER Pune	Krishanpal Karmodiya, Aurnab Ghose, Joy Merwin Monteiro, Suvarna Joshi, Rajesh Karyakarte	https://www.gisaid.org/	?	?	2022-02-09	?
hCoV-19/India/MH-RFIP06284/2021	betacoronavirus	EPI_ISL_9682888	?	2021-11-09	Asia	India	Maharashtra	Pune	Asia	India	Maharashtra	genome	29491	Human	25	Female	?	B.1.617.2	GK	BJMC, Pune	RF-IISER Pune	Krishanpal Karmodiya, Aurnab Ghose, Joy Merwin Monteiro, Suvarna Joshi, Rajesh Karyakarte	https://www.gisaid.org/	?	?	2022-02-09	?
hCoV-19/India/MH-RFIP06212/2021	betacoronavirus	EPI_ISL_9682889	?	2021-11-02	Asia	India	Maharashtra	Pune	Asia	India	Maharashtra	genome	29521	Human	32	Male	?	B.1.617.2	GK	BJMC, Pune	RF-IISER Pune	Krishanpal Karmodiya, Aurnab Ghose, Joy Merwin Monteiro, Suvarna Joshi, Rajesh Karyakarte	https://www.gisaid.org/	?	?	2022-02-09	?
hCoV-19/India/MH-RFIP06244/2021	betacoronavirus	EPI_ISL_9682890	?	2021-11-05	Asia	India	Maharashtra	Pune	Asia	India	Maharashtra	genome	29473	Human	53	Male	?	B.1.617.2	GK	BJMC, Pune	RF-IISER Pune	Krishanpal Karmodiya, Aurnab Ghose, Joy Merwin Monteiro, Suvarna Joshi, Rajesh Karyakarte	https://www.gisaid.org/	?	?	2022-02-09	?
hCoV-19/India/MH-RFIP06268/2021	betacoronavirus	EPI_ISL_9682891	?	2021-11-08	Asia	India	Maharashtra	Pune	Asia	India	Maharashtra	genome	29427	Human	36	Female	?	B.1.617.2	GK	BJMC, Pune	RF-IISER Pune	Krishanpal Karmodiya, Aurnab Ghose, Joy Merwin Monteiro, Suvarna Joshi, Rajesh Karyakarte	https://www.gisaid.org/	?	?	2022-02-09	?
hCoV-19/India/MH-RFIP06245/2021	betacoronavirus	EPI_ISL_9682894	?	2021-11-05	Asia	India	Maharashtra	Pune	Asia	India	Maharashtra	genome	29347	Human	1	Male	?	B.1.617.2	GK	BJMC, Pune	RF-IISER Pune	Krishanpal Karmodiya, Aurnab Ghose, Joy Merwin Monteiro, Suvarna Joshi, Rajesh Karyakarte	https://www.gisaid.org/	?	?	2022-02-09	?
hCoV-19/India/MH-RFIP06223/2021	betacoronavirus	EPI_ISL_9682895	?	2021-11-03	Asia	India	Maharashtra	Pune	Asia	India	Maharashtra	genome	29394	Human	45	Male	?	B.1.617.2	GK	BJMC, Pune	RF-IISER Pune	Krishanpal Karmodiya, Aurnab Ghose, Joy Merwin Monteiro, Suvarna Joshi, Rajesh Karyakarte	https://www.gisaid.org/	?	?	2022-02-09	?
hCoV-19/India/MH-RFIP06214/2021	betacoronavirus	EPI_ISL_9682896	?	2021-11-02	Asia	India	Maharashtra	Pune	Asia	India	Maharashtra	genome	29490	Human	69	Male	?	B.1.617.2	GK	BJMC, Pune	RF-IISER Pune	Krishanpal Karmodiya, Aurnab Ghose, Joy Merwin Monteiro, Suvarna Joshi, Rajesh Karyakarte	https://www.gisaid.org/	?	?	2022-02-09	?
hCoV-19/India/MH-RFIP06209/2021	betacoronavirus	EPI_ISL_9682898	?	2021-11-02	Asia	India	Maharashtra	Pune	Asia	India	Maharashtra	genome	29222	Human	12	Male	?	B.1.617.2	GK	BJMC, Pune	RF-IISER Pune	Krishanpal Karmodiya, Aurnab Ghose, Joy Merwin Monteiro, Suvarna Joshi, Rajesh Karyakarte	https://www.gisaid.org/	?	?	2022-02-09	?
hCoV-19/India/MH-RFIP06291/2021	betacoronavirus	EPI_ISL_9682899	?	2021-11-10	Asia	India	Maharashtra	Pune	Asia	India	Maharashtra	genome	29174	Human	32	Female	?	B.1.617.2	GK	BJMC, Pune	RF-IISER Pune	Krishanpal Karmodiya, Aurnab Ghose, Joy Merwin Monteiro, Suvarna Joshi, Rajesh Karyakarte	https://www.gisaid.org/	?	?	2022-02-09	?
hCoV-19/India/MH-RFIP06269/2021	betacoronavirus	EPI_ISL_9682900	?	2021-11-08	Asia	India	Maharashtra	Pune	Asia	India	Maharashtra	genome	29172	Human	63	Female	?	B.1.617.2	GK	BJMC, Pune	RF-IISER Pune	Krishanpal Karmodiya, Aurnab Ghose, Joy Merwin Monteiro, Suvarna Joshi, Rajesh Karyakarte	https://www.gisaid.org/	?	?	2022-02-09	?
hCoV-19/India/MH-RFIP06247/2021	betacoronavirus	EPI_ISL_9682902	?	2021-11-05	Asia	India	Maharashtra	Pune	Asia	India	Maharashtra	genome	29787	Human	56	Male	?	AY.120	GK	BJMC, Pune	RF-IISER Pune	Krishanpal Karmodiya, Aurnab Ghose, Joy Merwin Monteiro, Suvarna Joshi, Rajesh Karyakarte	https://www.gisaid.org/	?	?	2022-02-09	?
hCoV-19/India/MH-RFIP06469/2021	betacoronavirus	EPI_ISL_9682903	?	2021-11-22	Asia	India	Maharashtra	Pune	Asia	India	Maharashtra	genome	29742	Human	10	Female	?	AY.39	GK	BJMC, Pune	RF-IISER Pune	Krishanpal Karmodiya, Aurnab Ghose, Joy Merwin Monteiro, Suvarna Joshi, Rajesh Karyakarte	https://www.gisaid.org/	?	?	2022-02-09	?
hCoV-19/India/MH-RFIP06254/2021	betacoronavirus	EPI_ISL_9682907	?	2021-11-06	Asia	India	Maharashtra	Pune	Asia	India	Maharashtra	genome	29809	Human	55	Male	?	AY.39	GK	BJMC, Pune	RF-IISER Pune	Krishanpal Karmodiya, Aurnab Ghose, Joy Merwin Monteiro, Suvarna Joshi, Rajesh Karyakarte	https://www.gisaid.org/	?	?	2022-02-09	?
hCoV-19/India/MH-RFIP06304/2021	betacoronavirus	EPI_ISL_9682908	?	2021-11-25	Asia	India	Maharashtra	Pune	Asia	India	Maharashtra	genome	29767	Human	25	Male	?	AY.101	GK	BJMC, Pune	RF-IISER Pune	Krishanpal Karmodiya, Aurnab Ghose, Joy Merwin Monteiro, Suvarna Joshi, Rajesh Karyakarte	https://www.gisaid.org/	?	?	2022-02-09	?
hCoV-19/India/MH-RFIP06276/2021	betacoronavirus	EPI_ISL_9682909	?	2021-11-08	Asia	India	Maharashtra	Pune	Asia	India	Maharashtra	genome	29771	Human	29	Female	?	AY.80	GK	BJMC, Pune	RF-IISER Pune	Krishanpal Karmodiya, Aurnab Ghose, Joy Merwin Monteiro, Suvarna Joshi, Rajesh Karyakarte	https://www.gisaid.org/	?	?	2022-02-09	?
hCoV-19/India/MH-RFIP06470/2021	betacoronavirus	EPI_ISL_9682914	?	2021-11-22	Asia	India	Maharashtra	Pune	Asia	India	Maharashtra	genome	29778	Human	14	Male	?	AY.112	GK	BJMC, Pune	RF-IISER Pune	Krishanpal Karmodiya, Aurnab Ghose, Joy Merwin Monteiro, Suvarna Joshi, Rajesh Karyakarte	https://www.gisaid.org/	?	?	2022-02-09	?
hCoV-19/India/MH-RFIP06251/2021	betacoronavirus	EPI_ISL_9682915	?	2021-11-05	Asia	India	Maharashtra	Pune	Asia	India	Maharashtra	genome	29791	Human	70	Male	?	AY.25.1	GK	BJMC, Pune	RF-IISER Pune	Krishanpal Karmodiya, Aurnab Ghose, Joy Merwin Monteiro, Suvarna Joshi, Rajesh Karyakarte	https://www.gisaid.org/	?	?	2022-02-09	?
hCoV-19/India/MH-RFIP06303/2021	betacoronavirus	EPI_ISL_9682916	?	2021-11-25	Asia	India	Maharashtra	Pune	Asia	India	Maharashtra	genome	29791	Human	38	Female	?	AY.101	GK	BJMC, Pune	RF-IISER Pune	Krishanpal Karmodiya, Aurnab Ghose, Joy Merwin Monteiro, Suvarna Joshi, Rajesh Karyakarte	https://www.gisaid.org/	?	?	2022-02-09	?
hCoV-19/India/MH-RFIP06228/2021	betacoronavirus	EPI_ISL_9682923	?	2021-11-03	Asia	India	Maharashtra	Pune	Asia	India	Maharashtra	genome	29796	Human	22	Female	?	AY.101	GK	BJMC, Pune	RF-IISER Pune	Krishanpal Karmodiya, Aurnab Ghose, Joy Merwin Monteiro, Suvarna Joshi, Rajesh Karyakarte	https://www.gisaid.org/	?	?	2022-02-09	?
hCoV-19/India/MH-RFIP06237/2021	betacoronavirus	EPI_ISL_9682927	?	2021-11-04	Asia	India	Maharashtra	Pune	Asia	India	Maharashtra	genome	29782	Human	32	Male	?	AY.39	GK	BJMC, Pune	RF-IISER Pune	Krishanpal Karmodiya, Aurnab Ghose, Joy Merwin Monteiro, Suvarna Joshi, Rajesh Karyakarte	https://www.gisaid.org/	?	?	2022-02-09	?
hCoV-19/India/MH-RFIP06278/2021	betacoronavirus	EPI_ISL_9682930	?	2021-11-09	Asia	India	Maharashtra	Pune	Asia	India	Maharashtra	genome	29696	Human	74	Male	?	AY.112	GK	BJMC, Pune	RF-IISER Pune	Krishanpal Karmodiya, Aurnab Ghose, Joy Merwin Monteiro, Suvarna Joshi, Rajesh Karyakarte	https://www.gisaid.org/	?	?	2022-02-09	?
hCoV-19/India/MH-RFIP06248/2021	betacoronavirus	EPI_ISL_9682932	?	2021-11-05	Asia	India	Maharashtra	Pune	Asia	India	Maharashtra	genome	29783	Human	31	Male	?	AY.112	GK	BJMC, Pune	RF-IISER Pune	Krishanpal Karmodiya, Aurnab Ghose, Joy Merwin Monteiro, Suvarna Joshi, Rajesh Karyakarte	https://www.gisaid.org/	?	?	2022-02-09	?
hCoV-19/India/MH-RFIP06294/2021	betacoronavirus	EPI_ISL_9682937	?	2021-11-24	Asia	India	Maharashtra	Pune	Asia	India	Maharashtra	genome	29652	Human	7	Female	?	AY.122	GK	BJMC, Pune	RF-IISER Pune	Krishanpal Karmodiya, Aurnab Ghose, Joy Merwin Monteiro, Suvarna Joshi, Rajesh Karyakarte	https://www.gisaid.org/	?	?	2022-02-09	?
hCoV-19/India/MH-RFIP06238/2021	betacoronavirus	EPI_ISL_9682939	?	2021-11-04	Asia	India	Maharashtra	Pune	Asia	India	Maharashtra	genome	29635	Human	23	Male	?	AY.61	GK	BJMC, Pune	RF-IISER Pune	Krishanpal Karmodiya, Aurnab Ghose, Joy Merwin Monteiro, Suvarna Joshi, Rajesh Karyakarte	https://www.gisaid.org/	?	?	2022-02-09	?
hCoV-19/India/MH-RFIP06255/2021	betacoronavirus	EPI_ISL_9682942	?	2021-11-06	Asia	India	Maharashtra	Pune	Asia	India	Maharashtra	genome	29886	Human	19	Male	?	B.1.617.2	GK	BJMC, Pune	RF-IISER Pune	Krishanpal Karmodiya, Aurnab Ghose, Joy Merwin Monteiro, Suvarna Joshi, Rajesh Karyakarte	https://www.gisaid.org/	?	?	2022-02-09	?
hCoV-19/India/MH-RFIP06246/2021	betacoronavirus	EPI_ISL_9682944	?	2021-11-05	Asia	India	Maharashtra	Pune	Asia	India	Maharashtra	genome	29793	Human	62	Female	?	B.1.617.2	GK	BJMC, Pune	RF-IISER Pune	Krishanpal Karmodiya, Aurnab Ghose, Joy Merwin Monteiro, Suvarna Joshi, Rajesh Karyakarte	https://www.gisaid.org/	?	?	2022-02-09	?
hCoV-19/India/MH-RFIP06224/2021	betacoronavirus	EPI_ISL_9682945	?	2021-11-03	Asia	India	Maharashtra	Pune	Asia	India	Maharashtra	genome	29795	Human	45	Female	?	AY.39	GK	BJMC, Pune	RF-IISER Pune	Krishanpal Karmodiya, Aurnab Ghose, Joy Merwin Monteiro, Suvarna Joshi, Rajesh Karyakarte	https://www.gisaid.org/	?	?	2022-02-09	?
hCoV-19/India/MH-RFIP06235/2021	betacoronavirus	EPI_ISL_9682946	?	2021-11-04	Asia	India	Maharashtra	Pune	Asia	India	Maharashtra	genome	29790	Human	57	Female	?	AY.119	GK	BJMC, Pune	RF-IISER Pune	Krishanpal Karmodiya, Aurnab Ghose, Joy Merwin Monteiro, Suvarna Joshi, Rajesh Karyakarte	https://www.gisaid.org/	?	?	2022-02-09	?
hCoV-19/India/MH-RFIP06261/2021	betacoronavirus	EPI_ISL_9682948	?	2021-11-06	Asia	India	Maharashtra	Pune	Asia	India	Maharashtra	genome	29805	Human	43	Female	?	B.1.617.2	GK	BJMC, Pune	RF-IISER Pune	Krishanpal Karmodiya, Aurnab Ghose, Joy Merwin Monteiro, Suvarna Joshi, Rajesh Karyakarte	https://www.gisaid.org/	?	?	2022-02-09	?
hCoV-19/India/MH-RFIP06471/2021	betacoronavirus	EPI_ISL_9682949	?	2021-11-22	Asia	India	Maharashtra	Pune	Asia	India	Maharashtra	genome	29802	Human	81	Male	?	AY.106	GK	BJMC, Pune	RF-IISER Pune	Krishanpal Karmodiya, Aurnab Ghose, Joy Merwin Monteiro, Suvarna Joshi, Rajesh Karyakarte	https://www.gisaid.org/	?	?	2022-02-09	?
hCoV-19/India/MH-RFIP06289/2021	betacoronavirus	EPI_ISL_9682950	?	2021-11-10	Asia	India	Maharashtra	Pune	Asia	India	Maharashtra	genome	29829	Human	5	Male	?	AY.101	GK	BJMC, Pune	RF-IISER Pune	Krishanpal Karmodiya, Aurnab Ghose, Joy Merwin Monteiro, Suvarna Joshi, Rajesh Karyakarte	https://www.gisaid.org/	?	?	2022-02-09	?
hCoV-19/India/MH-RFIP06288/2021	betacoronavirus	EPI_ISL_9682951	?	2021-11-10	Asia	India	Maharashtra	Pune	Asia	India	Maharashtra	genome	29724	Human	67	Female	?	AY.39	GK	BJMC, Pune	RF-IISER Pune	Krishanpal Karmodiya, Aurnab Ghose, Joy Merwin Monteiro, Suvarna Joshi, Rajesh Karyakarte	https://www.gisaid.org/	?	?	2022-02-09	?
hCoV-19/India/MH-RFIP06230/2021	betacoronavirus	EPI_ISL_9682952	?	2021-11-03	Asia	India	Maharashtra	Pune	Asia	India	Maharashtra	genome	29833	Human	73	Female	?	AY.127	GK	BJMC, Pune	RF-IISER Pune	Krishanpal Karmodiya, Aurnab Ghose, Joy Merwin Monteiro, Suvarna Joshi, Rajesh Karyakarte	https://www.gisaid.org/	?	?	2022-02-09	?
hCoV-19/India/MH-RFIP06222/2021	betacoronavirus	EPI_ISL_9682953	?	2021-11-03	Asia	India	Maharashtra	Pune	Asia	India	Maharashtra	genome	29791	Human	69	Male	?	B.1.617.2	GK	BJMC, Pune	RF-IISER Pune	Krishanpal Karmodiya, Aurnab Ghose, Joy Merwin Monteiro, Suvarna Joshi, Rajesh Karyakarte	https://www.gisaid.org/	?	?	2022-02-09	?
hCoV-19/India/MH-RFIP06290/2021	betacoronavirus	EPI_ISL_9682954	?	2021-11-10	Asia	India	Maharashtra	Pune	Asia	India	Maharashtra	genome	29796	Human	62	Female	?	AY.101	GK	BJMC, Pune	RF-IISER Pune	Krishanpal Karmodiya, Aurnab Ghose, Joy Merwin Monteiro, Suvarna Joshi, Rajesh Karyakarte	https://www.gisaid.org/	?	?	2022-02-09	?
hCoV-19/India/MH-RFIP06468/2021	betacoronavirus	EPI_ISL_9682963	?	2021-11-22	Asia	India	Maharashtra	Pune	Asia	India	Maharashtra	genome	29786	Human	35	Male	?	AY.102	GK	BJMC, Pune	RF-IISER Pune	Krishanpal Karmodiya, Aurnab Ghose, Joy Merwin Monteiro, Suvarna Joshi, Rajesh Karyakarte	https://www.gisaid.org/	?	?	2022-02-09	?
hCoV-19/India/MH-RFIP06281/2021	betacoronavirus	EPI_ISL_9682967	?	2021-11-09	Asia	India	Maharashtra	Pune	Asia	India	Maharashtra	genome	29800	Human	78	Male	?	AY.120	GK	BJMC, Pune	RF-IISER Pune	Krishanpal Karmodiya, Aurnab Ghose, Joy Merwin Monteiro, Suvarna Joshi, Rajesh Karyakarte	https://www.gisaid.org/	?	?	2022-02-09	?
hCoV-19/India/MH-RFIP06480/2021	betacoronavirus	EPI_ISL_9682969	?	2021-11-24	Asia	India	Maharashtra	Pune	Asia	India	Maharashtra	genome	29783	Human	74	Male	?	AY.112	GK	BJMC, Pune	RF-IISER Pune	Krishanpal Karmodiya, Aurnab Ghose, Joy Merwin Monteiro, Suvarna Joshi, Rajesh Karyakarte	https://www.gisaid.org/	?	?	2022-02-09	?
hCoV-19/India/MH-RFIP06193/2021	betacoronavirus	EPI_ISL_9682970	?	2021-11-11	Asia	India	Maharashtra	Pune	Asia	India	Maharashtra	genome	29792	Human	62	Male	?	AY.122	GK	BJMC, Pune	RF-IISER Pune	Krishanpal Karmodiya, Aurnab Ghose, Joy Merwin Monteiro, Suvarna Joshi, Rajesh Karyakarte	https://www.gisaid.org/	?	?	2022-02-09	?
hCoV-19/India/MH-RFIP06199/2021	betacoronavirus	EPI_ISL_9682973	?	2021-11-01	Asia	India	Maharashtra	Pune	Asia	India	Maharashtra	genome	29782	Human	22	Female	?	AY.112.2	GK	BJMC, Pune	RF-IISER Pune	Krishanpal Karmodiya, Aurnab Ghose, Joy Merwin Monteiro, Suvarna Joshi, Rajesh Karyakarte	https://www.gisaid.org/	?	?	2022-02-09	?
hCoV-19/India/MH-RFIP06482/2021	betacoronavirus	EPI_ISL_9682975	?	2021-11-24	Asia	India	Maharashtra	Pune	Asia	India	Maharashtra	genome	29743	Human	60	Male	?	B.1.617.2	GV	BJMC, Pune	RF-IISER Pune	Krishanpal Karmodiya, Aurnab Ghose, Joy Merwin Monteiro, Suvarna Joshi, Rajesh Karyakarte	https://www.gisaid.org/	?	?	2022-02-09	?
hCoV-19/India/MH-RFIP06201/2021	betacoronavirus	EPI_ISL_9682980	?	2021-11-01	Asia	India	Maharashtra	Pune	Asia	India	Maharashtra	genome	29832	Human	40	Male	?	AY.122	GK	BJMC, Pune	RF-IISER Pune	Krishanpal Karmodiya, Aurnab Ghose, Joy Merwin Monteiro, Suvarna Joshi, Rajesh Karyakarte	https://www.gisaid.org/	?	?	2022-02-09	?
hCoV-19/India/MH-RFIP06211/2021	betacoronavirus	EPI_ISL_9682981	?	2021-11-02	Asia	India	Maharashtra	Pune	Asia	India	Maharashtra	genome	29777	Human	80	Female	?	AY.39	GK	BJMC, Pune	RF-IISER Pune	Krishanpal Karmodiya, Aurnab Ghose, Joy Merwin Monteiro, Suvarna Joshi, Rajesh Karyakarte	https://www.gisaid.org/	?	?	2022-02-09	?
hCoV-19/India/MH-RFIP06302/2021	betacoronavirus	EPI_ISL_9682983	?	2021-11-25	Asia	India	Maharashtra	Pune	Asia	India	Maharashtra	genome	29777	Human	64	Female	?	AY.101	GK	BJMC, Pune	RF-IISER Pune	Krishanpal Karmodiya, Aurnab Ghose, Joy Merwin Monteiro, Suvarna Joshi, Rajesh Karyakarte	https://www.gisaid.org/	?	?	2022-02-09	?
hCoV-19/India/MH-RFIP06479/2021	betacoronavirus	EPI_ISL_9682985	?	2021-11-23	Asia	India	Maharashtra	Pune	Asia	India	Maharashtra	genome	29790	Human	56	Male	?	AY.101	GK	BJMC, Pune	RF-IISER Pune	Krishanpal Karmodiya, Aurnab Ghose, Joy Merwin Monteiro, Suvarna Joshi, Rajesh Karyakarte	https://www.gisaid.org/	?	?	2022-02-09	?
hCoV-19/India/MH-RFIP06220/2021	betacoronavirus	EPI_ISL_9682986	?	2021-11-02	Asia	India	Maharashtra	Pune	Asia	India	Maharashtra	genome	29804	Human	66	Male	?	AY.39	GK	BJMC, Pune	RF-IISER Pune	Krishanpal Karmodiya, Aurnab Ghose, Joy Merwin Monteiro, Suvarna Joshi, Rajesh Karyakarte	https://www.gisaid.org/	?	?	2022-02-09	?
hCoV-19/India/MH-RFIP06206/2021	betacoronavirus	EPI_ISL_9682988	?	2021-11-02	Asia	India	Maharashtra	Pune	Asia	India	Maharashtra	genome	29767	Human	52	Male	?	B.1.617.2	GV	BJMC, Pune	RF-IISER Pune	Krishanpal Karmodiya, Aurnab Ghose, Joy Merwin Monteiro, Suvarna Joshi, Rajesh Karyakarte	https://www.gisaid.org/	?	?	2022-02-09	?
hCoV-19/India/MH-RFIP05651/2021	betacoronavirus	EPI_ISL_9693177	?	2021-11-24	Asia	India	Maharashtra	Pune	Asia	India	Maharashtra	genome	29638	Human	unknown	unknown	?	AY.39	GK	KEM, Pune	RF-IISER Pune	Krishanpal Karmodiya, Aurnab Ghose, Joy Merwin Monteiro	https://www.gisaid.org/	?	?	2022-02-09	?
hCoV-19/India/MH-RFIP05639/2021	betacoronavirus	EPI_ISL_9693194	?	2021-11-18	Asia	India	Maharashtra	Pune	Asia	India	Maharashtra	genome	29668	Human	unknown	unknown	?	AY.119.2	GK	KEM, Pune	RF-IISER Pune	Krishanpal Karmodiya, Aurnab Ghose, Joy Merwin Monteiro	https://www.gisaid.org/	?	?	2022-02-09	?
hCoV-19/India/MH-RFIP05647/2021	betacoronavirus	EPI_ISL_9693202	?	2021-11-26	Asia	India	Maharashtra	Pune	Asia	India	Maharashtra	genome	29715	Human	unknown	unknown	?	Unassigned	GK	KEM, Pune	RF-IISER Pune	Krishanpal Karmodiya, Aurnab Ghose, Joy Merwin Monteiro	https://www.gisaid.org/	?	?	2022-02-09	?
hCoV-19/India/MH-RFIP05646/2021	betacoronavirus	EPI_ISL_9693203	?	2021-11-27	Asia	India	Maharashtra	Pune	Asia	India	Maharashtra	genome	29505	Human	unknown	unknown	?	Unassigned	G	KEM, Pune	RF-IISER Pune	Krishanpal Karmodiya, Aurnab Ghose, Joy Merwin Monteiro	https://www.gisaid.org/	?	?	2022-02-09	?
hCoV-19/India/MH-RFIP05654/2021	betacoronavirus	EPI_ISL_9693206	?	2021-11-22	Asia	India	Maharashtra	Pune	Asia	India	Maharashtra	genome	29898	Human	unknown	unknown	?	Unassigned	GK	KEM, Pune	RF-IISER Pune	Krishanpal Karmodiya, Aurnab Ghose, Joy Merwin Monteiro	https://www.gisaid.org/	?	?	2022-02-09	?
hCoV-19/India/MH-RFIP05659/2021	betacoronavirus	EPI_ISL_9693228	?	2021-11-29	Asia	India	Maharashtra	Pune	Asia	India	Maharashtra	genome	29832	Human	unknown	unknown	?	B.1.617.2	GK	KEM, Pune	RF-IISER Pune	Krishanpal Karmodiya, Aurnab Ghose, Joy Merwin Monteiro	https://www.gisaid.org/	?	?	2022-02-09	?
hCoV-19/India/MH-RFIP05642/2021	betacoronavirus	EPI_ISL_9693235	?	2021-11-17	Asia	India	Maharashtra	Pune	Asia	India	Maharashtra	genome	29617	Human	unknown	unknown	?	B.1.617.2	GK	KEM, Pune	RF-IISER Pune	Krishanpal Karmodiya, Aurnab Ghose, Joy Merwin Monteiro	https://www.gisaid.org/	?	?	2022-02-09	?
hCoV-19/India/MH-RFIP05735/2021	betacoronavirus	EPI_ISL_9702168	?	2021-11-30	Asia	India	Maharashtra	Pune	Asia	India	Maharashtra	genome	29849	Human	unknown	unknown	?	AY.112.2	GK	NIV	RF-IISER Pune	Krishanpal Karmodiya, Aurnab Ghose, Joy Merwin Monteiro	https://www.gisaid.org/	?	?	2022-02-09	?
hCoV-19/India/MH-RFIP05738/2021	betacoronavirus	EPI_ISL_9702169	?	2021-11-30	Asia	India	Maharashtra	Pune	Asia	India	Maharashtra	genome	29593	Human	unknown	unknown	?	AY.39	GK	NIV	RF-IISER Pune	Krishanpal Karmodiya, Aurnab Ghose, Joy Merwin Monteiro	https://www.gisaid.org/	?	?	2022-02-09	?
hCoV-19/India/MH-RFIP05929/2021	betacoronavirus	EPI_ISL_9702170	?	2021-11-13	Asia	India	Maharashtra	Pune	Asia	India	Maharashtra	genome	29786	Human	68	Male	?	AY.112	GK	BJMC (Ahmednagar)	RF-IISER Pune	Krishanpal Karmodiya, Aurnab Ghose, Joy Merwin Monteiro, Suvarna Joshi, Rajesh Karyakarte	https://www.gisaid.org/	?	?	2022-02-09	?
hCoV-19/India/MH-RFIP05959/2021	betacoronavirus	EPI_ISL_9702172	?	2021-11-16	Asia	India	Maharashtra	Pune	Asia	India	Maharashtra	genome	29805	Human	50	Female	?	AY.39	GK	BJMC (Ahmednagar)	RF-IISER Pune	Krishanpal Karmodiya, Aurnab Ghose, Joy Merwin Monteiro, Suvarna Joshi, Rajesh Karyakarte	https://www.gisaid.org/	?	?	2022-02-09	?
hCoV-19/India/MH-RFIP05743/2021	betacoronavirus	EPI_ISL_9702175	?	2021-11-30	Asia	India	Maharashtra	Pune	Asia	India	Maharashtra	genome	29788	Human	unknown	unknown	?	AY.112.2	GK	NIV	RF-IISER Pune	Krishanpal Karmodiya, Aurnab Ghose, Joy Merwin Monteiro	https://www.gisaid.org/	?	?	2022-02-09	?
hCoV-19/India/MH-RFIP05739/2021	betacoronavirus	EPI_ISL_9702177	?	2021-11-30	Asia	India	Maharashtra	Pune	Asia	India	Maharashtra	genome	29460	Human	unknown	unknown	?	AY.112	GK	NIV	RF-IISER Pune	Krishanpal Karmodiya, Aurnab Ghose, Joy Merwin Monteiro	https://www.gisaid.org/	?	?	2022-02-09	?
hCoV-19/India/MH-RFIP05924/2021	betacoronavirus	EPI_ISL_9702178	?	2021-11-11	Asia	India	Maharashtra	Pune	Asia	India	Maharashtra	genome	29764	Human	27	Male	?	AY.4.13	GK	BJMC (Ahmednagar)	RF-IISER Pune	Krishanpal Karmodiya, Aurnab Ghose, Joy Merwin Monteiro, Suvarna Joshi, Rajesh Karyakarte	https://www.gisaid.org/	?	?	2022-02-09	?
hCoV-19/India/MH-RFIP05753/2021	betacoronavirus	EPI_ISL_9702179	?	2021-11-30	Asia	India	Maharashtra	Pune	Asia	India	Maharashtra	genome	29743	Human	unknown	unknown	?	AY.25.1	GK	NIV	RF-IISER Pune	Krishanpal Karmodiya, Aurnab Ghose, Joy Merwin Monteiro	https://www.gisaid.org/	?	?	2022-02-09	?
hCoV-19/India/MH-RFIP05732/2021	betacoronavirus	EPI_ISL_9702182	?	2021-11-30	Asia	India	Maharashtra	Pune	Asia	India	Maharashtra	genome	29825	Human	unknown	unknown	?	Unassigned	G	NIV	RF-IISER Pune	Krishanpal Karmodiya, Aurnab Ghose, Joy Merwin Monteiro	https://www.gisaid.org/	?	?	2022-02-09	?
hCoV-19/India/MH-RFIP05724/2021	betacoronavirus	EPI_ISL_9702186	?	2021-11-30	Asia	India	Maharashtra	Pune	Asia	India	Maharashtra	genome	29525	Human	unknown	unknown	?	B.1.617.2	GK	NIV	RF-IISER Pune	Krishanpal Karmodiya, Aurnab Ghose, Joy Merwin Monteiro	https://www.gisaid.org/	?	?	2022-02-09	?
hCoV-19/India/MH-RFIP05723/2021	betacoronavirus	EPI_ISL_9702187	?	2021-11-30	Asia	India	Maharashtra	Pune	Asia	India	Maharashtra	genome	29789	Human	unknown	unknown	?	B.1.617.2	GK	NIV	RF-IISER Pune	Krishanpal Karmodiya, Aurnab Ghose, Joy Merwin Monteiro	https://www.gisaid.org/	?	?	2022-02-09	?
hCoV-19/India/MH-RFIP05729/2021	betacoronavirus	EPI_ISL_9702190	?	2021-11-30	Asia	India	Maharashtra	Pune	Asia	India	Maharashtra	genome	29778	Human	unknown	unknown	?	B.1.617.2	GK	NIV	RF-IISER Pune	Krishanpal Karmodiya, Aurnab Ghose, Joy Merwin Monteiro	https://www.gisaid.org/	?	?	2022-02-09	?
hCoV-19/India/MH-RFIP05731/2021	betacoronavirus	EPI_ISL_9702194	?	2021-11-30	Asia	India	Maharashtra	Pune	Asia	India	Maharashtra	genome	29714	Human	unknown	unknown	?	B.1.617.2	GK	NIV	RF-IISER Pune	Krishanpal Karmodiya, Aurnab Ghose, Joy Merwin Monteiro	https://www.gisaid.org/	?	?	2022-02-09	?
hCoV-19/India/MH-RFIP05726/2021	betacoronavirus	EPI_ISL_9702195	?	2021-11-30	Asia	India	Maharashtra	Pune	Asia	India	Maharashtra	genome	29639	Human	unknown	unknown	?	Unassigned	GK	NIV	RF-IISER Pune	Krishanpal Karmodiya, Aurnab Ghose, Joy Merwin Monteiro	https://www.gisaid.org/	?	?	2022-02-09	?
hCoV-19/India/MH-RFIP05918/2021	betacoronavirus	EPI_ISL_9702200	?	2021-11-11	Asia	India	Maharashtra	Pune	Asia	India	Maharashtra	genome	29392	Human	44	Female	?	Unassigned	GK	BJMC (Ahmednagar)	RF-IISER Pune	Krishanpal Karmodiya, Aurnab Ghose, Joy Merwin Monteiro, Suvarna Joshi, Rajesh Karyakarte	https://www.gisaid.org/	?	?	2022-02-09	?
hCoV-19/India/MH-RFIP05941/2021	betacoronavirus	EPI_ISL_9702201	?	2021-11-15	Asia	India	Maharashtra	Pune	Asia	India	Maharashtra	genome	29770	Human	40	Female	?	B.1.617.2	GK	BJMC (Ahmednagar)	RF-IISER Pune	Krishanpal Karmodiya, Aurnab Ghose, Joy Merwin Monteiro, Suvarna Joshi, Rajesh Karyakarte	https://www.gisaid.org/	?	?	2022-02-09	?
hCoV-19/India/MH-RFIP05725/2021	betacoronavirus	EPI_ISL_9702204	?	2021-11-30	Asia	India	Maharashtra	Pune	Asia	India	Maharashtra	genome	29805	Human	unknown	unknown	?	AY.39	GK	NIV	RF-IISER Pune	Krishanpal Karmodiya, Aurnab Ghose, Joy Merwin Monteiro	https://www.gisaid.org/	?	?	2022-02-09	?
hCoV-19/India/MH-RFIP05946/2021	betacoronavirus	EPI_ISL_9702207	?	2021-11-16	Asia	India	Maharashtra	Pune	Asia	India	Maharashtra	genome	29796	Human	68	Male	?	AY.112	GK	BJMC (Ahmednagar)	RF-IISER Pune	Krishanpal Karmodiya, Aurnab Ghose, Joy Merwin Monteiro, Suvarna Joshi, Rajesh Karyakarte	https://www.gisaid.org/	?	?	2022-02-09	?
hCoV-19/India/MH-RFIP05970/2021	betacoronavirus	EPI_ISL_9702211	?	2021-11-18	Asia	India	Maharashtra	Pune	Asia	India	Maharashtra	genome	29793	Human	60	Female	?	AY.39	GK	BJMC (Ahmednagar)	RF-IISER Pune	Krishanpal Karmodiya, Aurnab Ghose, Joy Merwin Monteiro, Suvarna Joshi, Rajesh Karyakarte	https://www.gisaid.org/	?	?	2022-02-09	?
hCoV-19/India/MH-RFIP05721/2021	betacoronavirus	EPI_ISL_9702213	?	2021-11-30	Asia	India	Maharashtra	Pune	Asia	India	Maharashtra	genome	29787	Human	unknown	unknown	?	AY.39	GK	NIV	RF-IISER Pune	Krishanpal Karmodiya, Aurnab Ghose, Joy Merwin Monteiro	https://www.gisaid.org/	?	?	2022-02-09	?
hCoV-19/India/MH-RFIP05744/2021	betacoronavirus	EPI_ISL_9702214	?	2021-11-30	Asia	India	Maharashtra	Pune	Asia	India	Maharashtra	genome	29790	Human	unknown	unknown	?	AY.39	GK	NIV	RF-IISER Pune	Krishanpal Karmodiya, Aurnab Ghose, Joy Merwin Monteiro	https://www.gisaid.org/	?	?	2022-02-09	?
hCoV-19/India/MH-RFIP05933/2021	betacoronavirus	EPI_ISL_9702217	?	2021-11-13	Asia	India	Maharashtra	Pune	Asia	India	Maharashtra	genome	29788	Human	35	Female	?	AY.98.1	GK	BJMC (Ahmednagar)	RF-IISER Pune	Krishanpal Karmodiya, Aurnab Ghose, Joy Merwin Monteiro, Suvarna Joshi, Rajesh Karyakarte	https://www.gisaid.org/	?	?	2022-02-09	?
hCoV-19/India/MH-RFIP05911/2021	betacoronavirus	EPI_ISL_9702218	?	2021-11-11	Asia	India	Maharashtra	Pune	Asia	India	Maharashtra	genome	29790	Human	21	Male	?	AY.39	GK	BJMC (Ahmednagar)	RF-IISER Pune	Krishanpal Karmodiya, Aurnab Ghose, Joy Merwin Monteiro, Suvarna Joshi, Rajesh Karyakarte	https://www.gisaid.org/	?	?	2022-02-09	?
hCoV-19/India/MH-RFIP05963/2021	betacoronavirus	EPI_ISL_9702219	?	2021-11-17	Asia	India	Maharashtra	Pune	Asia	India	Maharashtra	genome	29785	Human	65	Female	?	AY.112	GK	BJMC (Ahmednagar)	RF-IISER Pune	Krishanpal Karmodiya, Aurnab Ghose, Joy Merwin Monteiro, Suvarna Joshi, Rajesh Karyakarte	https://www.gisaid.org/	?	?	2022-02-09	?
hCoV-19/India/MH-RFIP05985/2021	betacoronavirus	EPI_ISL_9702221	?	2021-11-22	Asia	India	Maharashtra	Pune	Asia	India	Maharashtra	genome	29780	Human	82	Male	?	AY.112	GK	BJMC (Ahmednagar)	RF-IISER Pune	Krishanpal Karmodiya, Aurnab Ghose, Joy Merwin Monteiro, Suvarna Joshi, Rajesh Karyakarte	https://www.gisaid.org/	?	?	2022-02-09	?
hCoV-19/India/MH-RFIP05740/2021	betacoronavirus	EPI_ISL_9702222	?	2021-11-30	Asia	India	Maharashtra	Pune	Asia	India	Maharashtra	genome	29802	Human	unknown	unknown	?	AY.102	GK	NIV	RF-IISER Pune	Krishanpal Karmodiya, Aurnab Ghose, Joy Merwin Monteiro	https://www.gisaid.org/	?	?	2022-02-09	?
hCoV-19/India/MH-RFIP05969/2021	betacoronavirus	EPI_ISL_9702223	?	2021-11-17	Asia	India	Maharashtra	Pune	Asia	India	Maharashtra	genome	29799	Human	34	Male	?	B.1.617.2	GK	BJMC (Ahmednagar)	RF-IISER Pune	Krishanpal Karmodiya, Aurnab Ghose, Joy Merwin Monteiro, Suvarna Joshi, Rajesh Karyakarte	https://www.gisaid.org/	?	?	2022-02-09	?
hCoV-19/India/MH-RFIP05936/2021	betacoronavirus	EPI_ISL_9702230	?	2021-11-13	Asia	India	Maharashtra	Pune	Asia	India	Maharashtra	genome	29813	Human	42	Male	?	B.1.617.2	GK	BJMC (Ahmednagar)	RF-IISER Pune	Krishanpal Karmodiya, Aurnab Ghose, Joy Merwin Monteiro, Suvarna Joshi, Rajesh Karyakarte	https://www.gisaid.org/	?	?	2022-02-09	?
hCoV-19/India/MH-RFIP05920/2021	betacoronavirus	EPI_ISL_9702231	?	2021-11-11	Asia	India	Maharashtra	Pune	Asia	India	Maharashtra	genome	29779	Human	39	Male	?	AY.127	GK	BJMC (Ahmednagar)	RF-IISER Pune	Krishanpal Karmodiya, Aurnab Ghose, Joy Merwin Monteiro, Suvarna Joshi, Rajesh Karyakarte	https://www.gisaid.org/	?	?	2022-02-09	?
hCoV-19/India/MH-RFIP05975/2021	betacoronavirus	EPI_ISL_9702232	?	2021-11-18	Asia	India	Maharashtra	Pune	Asia	India	Maharashtra	genome	29790	Human	62	Female	?	B.1.617.2	GK	BJMC (Ahmednagar)	RF-IISER Pune	Krishanpal Karmodiya, Aurnab Ghose, Joy Merwin Monteiro, Suvarna Joshi, Rajesh Karyakarte	https://www.gisaid.org/	?	?	2022-02-09	?
hCoV-19/India/MH-RFIP05741/2021	betacoronavirus	EPI_ISL_9702233	?	2021-11-30	Asia	India	Maharashtra	Pune	Asia	India	Maharashtra	genome	29790	Human	unknown	unknown	?	B.1.617.2	GK	NIV	RF-IISER Pune	Krishanpal Karmodiya, Aurnab Ghose, Joy Merwin Monteiro	https://www.gisaid.org/	?	?	2022-02-09	?
hCoV-19/India/MH-RFIP06001/2021	betacoronavirus	EPI_ISL_9702236	?	2021-11-26	Asia	India	Maharashtra	Pune	Asia	India	Maharashtra	genome	29804	Human	80	Male	?	AY.112	GK	BJMC (Ahmednagar)	RF-IISER Pune	Krishanpal Karmodiya, Aurnab Ghose, Joy Merwin Monteiro, Suvarna Joshi, Rajesh Karyakarte	https://www.gisaid.org/	?	?	2022-02-09	?
hCoV-19/India/MH-RFIP05962/2021	betacoronavirus	EPI_ISL_9702237	?	2021-11-17	Asia	India	Maharashtra	Pune	Asia	India	Maharashtra	genome	29795	Human	52	Male	?	AY.100	GK	BJMC (Ahmednagar)	RF-IISER Pune	Krishanpal Karmodiya, Aurnab Ghose, Joy Merwin Monteiro, Suvarna Joshi, Rajesh Karyakarte	https://www.gisaid.org/	?	?	2022-02-09	?
hCoV-19/India/MH-RFIP05919/2021	betacoronavirus	EPI_ISL_9702240	?	2021-11-11	Asia	India	Maharashtra	Pune	Asia	India	Maharashtra	genome	29803	Human	38	Male	?	AY.127	GK	BJMC (Ahmednagar)	RF-IISER Pune	Krishanpal Karmodiya, Aurnab Ghose, Joy Merwin Monteiro, Suvarna Joshi, Rajesh Karyakarte	https://www.gisaid.org/	?	?	2022-02-09	?
hCoV-19/India/MH-RFIP05997/2021	betacoronavirus	EPI_ISL_9702241	?	2021-11-25	Asia	India	Maharashtra	Pune	Asia	India	Maharashtra	genome	29793	Human	41	Male	?	B.1.617.2	GK	BJMC (Ahmednagar)	RF-IISER Pune	Krishanpal Karmodiya, Aurnab Ghose, Joy Merwin Monteiro, Suvarna Joshi, Rajesh Karyakarte	https://www.gisaid.org/	?	?	2022-02-09	?
hCoV-19/India/MH-RFIP05974/2021	betacoronavirus	EPI_ISL_9702249	?	2021-11-17	Asia	India	Maharashtra	Pune	Asia	India	Maharashtra	genome	29815	Human	21	Male	?	AY.75	GK	BJMC (Ahmednagar)	RF-IISER Pune	Krishanpal Karmodiya, Aurnab Ghose, Joy Merwin Monteiro, Suvarna Joshi, Rajesh Karyakarte	https://www.gisaid.org/	?	?	2022-02-09	?
hCoV-19/India/MH-RFIP05971/2021	betacoronavirus	EPI_ISL_9702251	?	2021-11-18	Asia	India	Maharashtra	Pune	Asia	India	Maharashtra	genome	29781	Human	12	Female	?	AY.112	GK	BJMC (Ahmednagar)	RF-IISER Pune	Krishanpal Karmodiya, Aurnab Ghose, Joy Merwin Monteiro, Suvarna Joshi, Rajesh Karyakarte	https://www.gisaid.org/	?	?	2022-02-09	?
hCoV-19/India/MH-RFIP05958/2021	betacoronavirus	EPI_ISL_9702252	?	2021-11-16	Asia	India	Maharashtra	Pune	Asia	India	Maharashtra	genome	29791	Human	59	Male	?	B.1.617.2	GK	BJMC (Ahmednagar)	RF-IISER Pune	Krishanpal Karmodiya, Aurnab Ghose, Joy Merwin Monteiro, Suvarna Joshi, Rajesh Karyakarte	https://www.gisaid.org/	?	?	2022-02-09	?
hCoV-19/India/MH-RFIP05949/2021	betacoronavirus	EPI_ISL_9702253	?	2021-11-16	Asia	India	Maharashtra	Pune	Asia	India	Maharashtra	genome	29815	Human	65	Female	?	B.1.617.2	GK	BJMC (Ahmednagar)	RF-IISER Pune	Krishanpal Karmodiya, Aurnab Ghose, Joy Merwin Monteiro, Suvarna Joshi, Rajesh Karyakarte	https://www.gisaid.org/	?	?	2022-02-09	?
hCoV-19/India/MH-RFIP05914/2021	betacoronavirus	EPI_ISL_9702254	?	2021-11-11	Asia	India	Maharashtra	Pune	Asia	India	Maharashtra	genome	29797	Human	35	Male	?	B.1.617.2	GK	BJMC (Ahmednagar)	RF-IISER Pune	Krishanpal Karmodiya, Aurnab Ghose, Joy Merwin Monteiro, Suvarna Joshi, Rajesh Karyakarte	https://www.gisaid.org/	?	?	2022-02-09	?
hCoV-19/India/MH-RFIP05940/2021	betacoronavirus	EPI_ISL_9702255	?	2021-11-15	Asia	India	Maharashtra	Pune	Asia	India	Maharashtra	genome	29798	Human	42	Male	?	AY.39	GK	BJMC (Ahmednagar)	RF-IISER Pune	Krishanpal Karmodiya, Aurnab Ghose, Joy Merwin Monteiro, Suvarna Joshi, Rajesh Karyakarte	https://www.gisaid.org/	?	?	2022-02-09	?
hCoV-19/India/MH-RFIP05998/2021	betacoronavirus	EPI_ISL_9702256	?	2021-11-24	Asia	India	Maharashtra	Pune	Asia	India	Maharashtra	genome	29794	Human	29	Male	?	B.1.617.2	GK	BJMC (Ahmednagar)	RF-IISER Pune	Krishanpal Karmodiya, Aurnab Ghose, Joy Merwin Monteiro, Suvarna Joshi, Rajesh Karyakarte	https://www.gisaid.org/	?	?	2022-02-09	?
hCoV-19/India/MH-RFIP05910/2021	betacoronavirus	EPI_ISL_9702257	?	2021-11-11	Asia	India	Maharashtra	Pune	Asia	India	Maharashtra	genome	29804	Human	33	Male	?	B.1.617.2	GK	BJMC (Ahmednagar)	RF-IISER Pune	Krishanpal Karmodiya, Aurnab Ghose, Joy Merwin Monteiro, Suvarna Joshi, Rajesh Karyakarte	https://www.gisaid.org/	?	?	2022-02-09	?
hCoV-19/India/MH-RFIP05967/2021	betacoronavirus	EPI_ISL_9702258	?	2021-11-17	Asia	India	Maharashtra	Pune	Asia	India	Maharashtra	genome	29803	Human	130	Male	?	AY.121	GK	BJMC (Ahmednagar)	RF-IISER Pune	Krishanpal Karmodiya, Aurnab Ghose, Joy Merwin Monteiro, Suvarna Joshi, Rajesh Karyakarte	https://www.gisaid.org/	?	?	2022-02-09	?
hCoV-19/India/MH-RFIP05996/2021	betacoronavirus	EPI_ISL_9702263	?	2021-11-25	Asia	India	Maharashtra	Pune	Asia	India	Maharashtra	genome	29801	Human	48	Female	?	AY.112	GK	BJMC (Ahmednagar)	RF-IISER Pune	Krishanpal Karmodiya, Aurnab Ghose, Joy Merwin Monteiro, Suvarna Joshi, Rajesh Karyakarte	https://www.gisaid.org/	?	?	2022-02-09	?
hCoV-19/India/MH-RFIP05999/2021	betacoronavirus	EPI_ISL_9702264	?	2021-11-25	Asia	India	Maharashtra	Pune	Asia	India	Maharashtra	genome	29627	Human	24	Female	?	AY.80	GK	BJMC (Ahmednagar)	RF-IISER Pune	Krishanpal Karmodiya, Aurnab Ghose, Joy Merwin Monteiro, Suvarna Joshi, Rajesh Karyakarte	https://www.gisaid.org/	?	?	2022-02-09	?
hCoV-19/India/MH-RFIP05939/2021	betacoronavirus	EPI_ISL_9702265	?	2021-11-15	Asia	India	Maharashtra	Pune	Asia	India	Maharashtra	genome	29785	Human	38	Male	?	AY.127	GK	BJMC (Ahmednagar)	RF-IISER Pune	Krishanpal Karmodiya, Aurnab Ghose, Joy Merwin Monteiro, Suvarna Joshi, Rajesh Karyakarte	https://www.gisaid.org/	?	?	2022-02-09	?
hCoV-19/India/MH-RFIP05947/2021	betacoronavirus	EPI_ISL_9702266	?	2021-11-16	Asia	India	Maharashtra	Pune	Asia	India	Maharashtra	genome	29816	Human	72	Female	?	AY.39	GK	BJMC (Ahmednagar)	RF-IISER Pune	Krishanpal Karmodiya, Aurnab Ghose, Joy Merwin Monteiro, Suvarna Joshi, Rajesh Karyakarte	https://www.gisaid.org/	?	?	2022-02-09	?
hCoV-19/India/MH-RFIP05973/2021	betacoronavirus	EPI_ISL_9702267	?	2021-11-17	Asia	India	Maharashtra	Pune	Asia	India	Maharashtra	genome	29832	Human	30	Male	?	B.1.617.2	GK	BJMC (Ahmednagar)	RF-IISER Pune	Krishanpal Karmodiya, Aurnab Ghose, Joy Merwin Monteiro, Suvarna Joshi, Rajesh Karyakarte	https://www.gisaid.org/	?	?	2022-02-09	?
hCoV-19/India/MH-RFIP05945/2021	betacoronavirus	EPI_ISL_9702268	?	2021-11-16	Asia	India	Maharashtra	Pune	Asia	India	Maharashtra	genome	29801	Human	36	Male	?	AY.112	GK	BJMC (Ahmednagar)	RF-IISER Pune	Krishanpal Karmodiya, Aurnab Ghose, Joy Merwin Monteiro, Suvarna Joshi, Rajesh Karyakarte	https://www.gisaid.org/	?	?	2022-02-09	?
hCoV-19/India/MH-RFIP05968/2021	betacoronavirus	EPI_ISL_9702269	?	2021-11-17	Asia	India	Maharashtra	Pune	Asia	India	Maharashtra	genome	29787	Human	19	Male	?	AY.27	GK	BJMC (Ahmednagar)	RF-IISER Pune	Krishanpal Karmodiya, Aurnab Ghose, Joy Merwin Monteiro, Suvarna Joshi, Rajesh Karyakarte	https://www.gisaid.org/	?	?	2022-02-09	?
hCoV-19/India/MH-RFIP05951/2021	betacoronavirus	EPI_ISL_9702271	?	2021-11-15	Asia	India	Maharashtra	Pune	Asia	India	Maharashtra	genome	29776	Human	24	Female	?	AY.39	GK	BJMC (Ahmednagar)	RF-IISER Pune	Krishanpal Karmodiya, Aurnab Ghose, Joy Merwin Monteiro, Suvarna Joshi, Rajesh Karyakarte	https://www.gisaid.org/	?	?	2022-02-09	?
hCoV-19/India/MH-RFIP05987/2021	betacoronavirus	EPI_ISL_9702272	?	2021-11-21	Asia	India	Maharashtra	Pune	Asia	India	Maharashtra	genome	29801	Human	21	Female	?	B.1.617.2	GK	BJMC (Ahmednagar)	RF-IISER Pune	Krishanpal Karmodiya, Aurnab Ghose, Joy Merwin Monteiro, Suvarna Joshi, Rajesh Karyakarte	https://www.gisaid.org/	?	?	2022-02-09	?
hCoV-19/India/MH-RFIP05921/2021	betacoronavirus	EPI_ISL_9702274	?	2021-11-11	Asia	India	Maharashtra	Pune	Asia	India	Maharashtra	genome	29796	Human	38	Female	?	AY.39	GK	BJMC (Ahmednagar)	RF-IISER Pune	Krishanpal Karmodiya, Aurnab Ghose, Joy Merwin Monteiro, Suvarna Joshi, Rajesh Karyakarte	https://www.gisaid.org/	?	?	2022-02-09	?
hCoV-19/India/MH-RFIP05980/2021	betacoronavirus	EPI_ISL_9702277	?	2021-11-19	Asia	India	Maharashtra	Pune	Asia	India	Maharashtra	genome	29791	Human	31	Female	?	AY.39	GK	BJMC (Ahmednagar)	RF-IISER Pune	Krishanpal Karmodiya, Aurnab Ghose, Joy Merwin Monteiro, Suvarna Joshi, Rajesh Karyakarte	https://www.gisaid.org/	?	?	2022-02-09	?
hCoV-19/India/MH-RFIP08774/2021	betacoronavirus	EPI_ISL_9727031	?	2021-11-10	Asia	India	Maharashtra	Pune	Asia	India	Maharashtra	genome	29513	Human	29	Female	?	AY.75	GK	BJMC	RF-IISER Pune	Krishanpal Karmodiya, Aurnab Ghose, Joy Merwin Monteiro, Suvarna Joshi, Rajesh Karyakarte	https://www.gisaid.org/	?	?	2022-02-10	?
hCoV-19/India/MH-RFIP08777/2021	betacoronavirus	EPI_ISL_9727032	?	2021-11-11	Asia	India	Maharashtra	Pune	Asia	India	Maharashtra	genome	29762	Human	43	Female	?	AY.112	GK	BJMC	RF-IISER Pune	Krishanpal Karmodiya, Aurnab Ghose, Joy Merwin Monteiro, Suvarna Joshi, Rajesh Karyakarte	https://www.gisaid.org/	?	?	2022-02-10	?
hCoV-19/India/MH-RFIP08778/2021	betacoronavirus	EPI_ISL_9727033	?	2021-11-11	Asia	India	Maharashtra	Pune	Asia	India	Maharashtra	genome	29784	Human	29	Male	?	AY.112	GK	BJMC	RF-IISER Pune	Krishanpal Karmodiya, Aurnab Ghose, Joy Merwin Monteiro, Suvarna Joshi, Rajesh Karyakarte	https://www.gisaid.org/	?	?	2022-02-10	?
hCoV-19/India/MH-RFIP08779/2021	betacoronavirus	EPI_ISL_9727034	?	2021-11-11	Asia	India	Maharashtra	Pune	Asia	India	Maharashtra	genome	29724	Human	46	Female	?	AY.39	GK	BJMC	RF-IISER Pune	Krishanpal Karmodiya, Aurnab Ghose, Joy Merwin Monteiro, Suvarna Joshi, Rajesh Karyakarte	https://www.gisaid.org/	?	?	2022-02-10	?
hCoV-19/India/MH-RFIP08780/2021	betacoronavirus	EPI_ISL_9727035	?	2021-11-11	Asia	India	Maharashtra	Pune	Asia	India	Maharashtra	genome	29783	Human	74	Male	?	AY.112.2	GK	BJMC	RF-IISER Pune	Krishanpal Karmodiya, Aurnab Ghose, Joy Merwin Monteiro, Suvarna Joshi, Rajesh Karyakarte	https://www.gisaid.org/	?	?	2022-02-10	?
hCoV-19/India/MH-RFIP08782/2021	betacoronavirus	EPI_ISL_9727036	?	2021-11-11	Asia	India	Maharashtra	Pune	Asia	India	Maharashtra	genome	29789	Human	17	Female	?	B.1.617.2	GK	BJMC	RF-IISER Pune	Krishanpal Karmodiya, Aurnab Ghose, Joy Merwin Monteiro, Suvarna Joshi, Rajesh Karyakarte	https://www.gisaid.org/	?	?	2022-02-10	?
hCoV-19/India/MH-RFIP08784/2021	betacoronavirus	EPI_ISL_9727037	?	2021-11-12	Asia	India	Maharashtra	Pune	Asia	India	Maharashtra	genome	29784	Human	85	Male	?	B.1.617.2	GV	BJMC	RF-IISER Pune	Krishanpal Karmodiya, Aurnab Ghose, Joy Merwin Monteiro, Suvarna Joshi, Rajesh Karyakarte	https://www.gisaid.org/	?	?	2022-02-10	?
hCoV-19/India/MH-RFIP08785/2021	betacoronavirus	EPI_ISL_9727038	?	2021-11-12	Asia	India	Maharashtra	Pune	Asia	India	Maharashtra	genome	29789	Human	62	Male	?	AY.102	GK	BJMC	RF-IISER Pune	Krishanpal Karmodiya, Aurnab Ghose, Joy Merwin Monteiro, Suvarna Joshi, Rajesh Karyakarte	https://www.gisaid.org/	?	?	2022-02-10	?
hCoV-19/India/MH-RFIP08786/2021	betacoronavirus	EPI_ISL_9727039	?	2021-11-12	Asia	India	Maharashtra	Pune	Asia	India	Maharashtra	genome	29742	Human	57	Female	?	AY.25.1	GK	BJMC	RF-IISER Pune	Krishanpal Karmodiya, Aurnab Ghose, Joy Merwin Monteiro, Suvarna Joshi, Rajesh Karyakarte	https://www.gisaid.org/	?	?	2022-02-10	?
hCoV-19/India/MH-RFIP08787/2021	betacoronavirus	EPI_ISL_9727040	?	2021-11-12	Asia	India	Maharashtra	Pune	Asia	India	Maharashtra	genome	29657	Human	58	Male	?	AY.25.1	GK	BJMC	RF-IISER Pune	Krishanpal Karmodiya, Aurnab Ghose, Joy Merwin Monteiro, Suvarna Joshi, Rajesh Karyakarte	https://www.gisaid.org/	?	?	2022-02-10	?
hCoV-19/India/MH-RFIP08788/2021	betacoronavirus	EPI_ISL_9727041	?	2021-11-12	Asia	India	Maharashtra	Pune	Asia	India	Maharashtra	genome	29792	Human	50	Male	?	B.1.617.2	GK	BJMC	RF-IISER Pune	Krishanpal Karmodiya, Aurnab Ghose, Joy Merwin Monteiro, Suvarna Joshi, Rajesh Karyakarte	https://www.gisaid.org/	?	?	2022-02-10	?
hCoV-19/India/MH-RFIP08789/2021	betacoronavirus	EPI_ISL_9727042	?	2021-11-12	Asia	India	Maharashtra	Pune	Asia	India	Maharashtra	genome	29782	Human	39	Male	?	AY.122	GK	BJMC	RF-IISER Pune	Krishanpal Karmodiya, Aurnab Ghose, Joy Merwin Monteiro, Suvarna Joshi, Rajesh Karyakarte	https://www.gisaid.org/	?	?	2022-02-10	?
hCoV-19/India/MH-RFIP08790/2021	betacoronavirus	EPI_ISL_9727043	?	2021-11-12	Asia	India	Maharashtra	Pune	Asia	India	Maharashtra	genome	29782	Human	80	Female	?	AY.101	GK	BJMC	RF-IISER Pune	Krishanpal Karmodiya, Aurnab Ghose, Joy Merwin Monteiro, Suvarna Joshi, Rajesh Karyakarte	https://www.gisaid.org/	?	?	2022-02-10	?
hCoV-19/India/MH-RFIP08793/2021	betacoronavirus	EPI_ISL_9727044	?	2021-11-13	Asia	India	Maharashtra	Pune	Asia	India	Maharashtra	genome	29806	Human	74	Female	?	AY.112	GK	BJMC	RF-IISER Pune	Krishanpal Karmodiya, Aurnab Ghose, Joy Merwin Monteiro, Suvarna Joshi, Rajesh Karyakarte	https://www.gisaid.org/	?	?	2022-02-10	?
hCoV-19/India/MH-RFIP08795/2021	betacoronavirus	EPI_ISL_9727045	?	2021-11-13	Asia	India	Maharashtra	Pune	Asia	India	Maharashtra	genome	29767	Human	46	Female	?	AY.67	GK	BJMC	RF-IISER Pune	Krishanpal Karmodiya, Aurnab Ghose, Joy Merwin Monteiro, Suvarna Joshi, Rajesh Karyakarte	https://www.gisaid.org/	?	?	2022-02-10	?
hCoV-19/India/MH-RFIP08796/2021	betacoronavirus	EPI_ISL_9727046	?	2021-11-13	Asia	India	Maharashtra	Pune	Asia	India	Maharashtra	genome	29780	Human	57	Male	?	AY.75	GK	BJMC	RF-IISER Pune	Krishanpal Karmodiya, Aurnab Ghose, Joy Merwin Monteiro, Suvarna Joshi, Rajesh Karyakarte	https://www.gisaid.org/	?	?	2022-02-10	?
hCoV-19/India/MH-RFIP08798/2021	betacoronavirus	EPI_ISL_9727047	?	2021-11-13	Asia	India	Maharashtra	Pune	Asia	India	Maharashtra	genome	29775	Human	25	Male	?	AY.75	GK	BJMC	RF-IISER Pune	Krishanpal Karmodiya, Aurnab Ghose, Joy Merwin Monteiro, Suvarna Joshi, Rajesh Karyakarte	https://www.gisaid.org/	?	?	2022-02-10	?
hCoV-19/India/MH-RFIP08799/2021	betacoronavirus	EPI_ISL_9727048	?	2021-11-13	Asia	India	Maharashtra	Pune	Asia	India	Maharashtra	genome	29804	Human	59	Male	?	AY.99	GK	BJMC	RF-IISER Pune	Krishanpal Karmodiya, Aurnab Ghose, Joy Merwin Monteiro, Suvarna Joshi, Rajesh Karyakarte	https://www.gisaid.org/	?	?	2022-02-10	?
hCoV-19/India/MH-RFIP08800/2021	betacoronavirus	EPI_ISL_9727049	?	2021-11-13	Asia	India	Maharashtra	Pune	Asia	India	Maharashtra	genome	29793	Human	55	Female	?	AY.112.2	GK	BJMC	RF-IISER Pune	Krishanpal Karmodiya, Aurnab Ghose, Joy Merwin Monteiro, Suvarna Joshi, Rajesh Karyakarte	https://www.gisaid.org/	?	?	2022-02-10	?
hCoV-19/India/MH-RFIP08801/2021	betacoronavirus	EPI_ISL_9727050	?	2021-11-13	Asia	India	Maharashtra	Pune	Asia	India	Maharashtra	genome	29796	Human	17	Male	?	B.1.617.2	GK	BJMC	RF-IISER Pune	Krishanpal Karmodiya, Aurnab Ghose, Joy Merwin Monteiro, Suvarna Joshi, Rajesh Karyakarte	https://www.gisaid.org/	?	?	2022-02-10	?
hCoV-19/India/MH-RFIP08802/2021	betacoronavirus	EPI_ISL_9727051	?	2021-11-13	Asia	India	Maharashtra	Pune	Asia	India	Maharashtra	genome	29792	Human	12	Female	?	B.1.617.2	GK	BJMC	RF-IISER Pune	Krishanpal Karmodiya, Aurnab Ghose, Joy Merwin Monteiro, Suvarna Joshi, Rajesh Karyakarte	https://www.gisaid.org/	?	?	2022-02-10	?
hCoV-19/India/MH-RFIP08803/2021	betacoronavirus	EPI_ISL_9727052	?	2021-11-13	Asia	India	Maharashtra	Pune	Asia	India	Maharashtra	genome	29785	Human	55	Male	?	AY.47	GK	BJMC	RF-IISER Pune	Krishanpal Karmodiya, Aurnab Ghose, Joy Merwin Monteiro, Suvarna Joshi, Rajesh Karyakarte	https://www.gisaid.org/	?	?	2022-02-10	?
hCoV-19/India/MH-RFIP08804/2021	betacoronavirus	EPI_ISL_9727053	?	2021-11-13	Asia	India	Maharashtra	Pune	Asia	India	Maharashtra	genome	29784	Human	14	Male	?	AY.44	GK	BJMC	RF-IISER Pune	Krishanpal Karmodiya, Aurnab Ghose, Joy Merwin Monteiro, Suvarna Joshi, Rajesh Karyakarte	https://www.gisaid.org/	?	?	2022-02-10	?
hCoV-19/India/MH-RFIP08805/2021	betacoronavirus	EPI_ISL_9727054	?	2021-11-13	Asia	India	Maharashtra	Pune	Asia	India	Maharashtra	genome	29774	Human	16	Male	?	AY.39	GK	BJMC	RF-IISER Pune	Krishanpal Karmodiya, Aurnab Ghose, Joy Merwin Monteiro, Suvarna Joshi, Rajesh Karyakarte	https://www.gisaid.org/	?	?	2022-02-10	?
hCoV-19/India/MH-RFIP08806/2021	betacoronavirus	EPI_ISL_9727055	?	2021-11-13	Asia	India	Maharashtra	Pune	Asia	India	Maharashtra	genome	29784	Human	48	Female	?	B.1.617.2	GK	BJMC	RF-IISER Pune	Krishanpal Karmodiya, Aurnab Ghose, Joy Merwin Monteiro, Suvarna Joshi, Rajesh Karyakarte	https://www.gisaid.org/	?	?	2022-02-10	?
hCoV-19/India/MH-RFIP08807/2021	betacoronavirus	EPI_ISL_9727056	?	2021-11-13	Asia	India	Maharashtra	Pune	Asia	India	Maharashtra	genome	29791	Human	31	Female	?	AY.112	GK	BJMC	RF-IISER Pune	Krishanpal Karmodiya, Aurnab Ghose, Joy Merwin Monteiro, Suvarna Joshi, Rajesh Karyakarte	https://www.gisaid.org/	?	?	2022-02-10	?
hCoV-19/India/MH-RFIP08808/2021	betacoronavirus	EPI_ISL_9727057	?	2021-11-13	Asia	India	Maharashtra	Pune	Asia	India	Maharashtra	genome	29778	Human	45	Female	?	AY.106	GK	BJMC	RF-IISER Pune	Krishanpal Karmodiya, Aurnab Ghose, Joy Merwin Monteiro, Suvarna Joshi, Rajesh Karyakarte	https://www.gisaid.org/	?	?	2022-02-10	?
hCoV-19/India/MH-RFIP08810/2021	betacoronavirus	EPI_ISL_9727058	?	2021-11-14	Asia	India	Maharashtra	Pune	Asia	India	Maharashtra	genome	29775	Human	44	Male	?	AY.120	GK	BJMC	RF-IISER Pune	Krishanpal Karmodiya, Aurnab Ghose, Joy Merwin Monteiro, Suvarna Joshi, Rajesh Karyakarte	https://www.gisaid.org/	?	?	2022-02-10	?
hCoV-19/India/MH-RFIP08811/2021	betacoronavirus	EPI_ISL_9727059	?	2021-11-14	Asia	India	Maharashtra	Pune	Asia	India	Maharashtra	genome	29815	Human	60	Female	?	AY.47	GK	BJMC	RF-IISER Pune	Krishanpal Karmodiya, Aurnab Ghose, Joy Merwin Monteiro, Suvarna Joshi, Rajesh Karyakarte	https://www.gisaid.org/	?	?	2022-02-10	?
hCoV-19/India/MH-RFIP08812/2021	betacoronavirus	EPI_ISL_9727060	?	2021-11-14	Asia	India	Maharashtra	Pune	Asia	India	Maharashtra	genome	29806	Human	34	Male	?	AY.112	GK	BJMC	RF-IISER Pune	Krishanpal Karmodiya, Aurnab Ghose, Joy Merwin Monteiro, Suvarna Joshi, Rajesh Karyakarte	https://www.gisaid.org/	?	?	2022-02-10	?
hCoV-19/India/MH-RFIP08814/2021	betacoronavirus	EPI_ISL_9727061	?	2021-11-14	Asia	India	Maharashtra	Pune	Asia	India	Maharashtra	genome	29784	Human	73	Male	?	B.1.617.2	GK	BJMC	RF-IISER Pune	Krishanpal Karmodiya, Aurnab Ghose, Joy Merwin Monteiro, Suvarna Joshi, Rajesh Karyakarte	https://www.gisaid.org/	?	?	2022-02-10	?
hCoV-19/India/MH-RFIP08815/2021	betacoronavirus	EPI_ISL_9727062	?	2021-11-14	Asia	India	Maharashtra	Pune	Asia	India	Maharashtra	genome	29801	Human	13	Male	?	AY.127	GK	BJMC	RF-IISER Pune	Krishanpal Karmodiya, Aurnab Ghose, Joy Merwin Monteiro, Suvarna Joshi, Rajesh Karyakarte	https://www.gisaid.org/	?	?	2022-02-10	?
hCoV-19/India/MH-RFIP08816/2021	betacoronavirus	EPI_ISL_9727063	?	2021-11-14	Asia	India	Maharashtra	Pune	Asia	India	Maharashtra	genome	29781	Human	38	Female	?	B.1.617.2	GK	BJMC	RF-IISER Pune	Krishanpal Karmodiya, Aurnab Ghose, Joy Merwin Monteiro, Suvarna Joshi, Rajesh Karyakarte	https://www.gisaid.org/	?	?	2022-02-10	?
hCoV-19/India/MH-RFIP08817/2021	betacoronavirus	EPI_ISL_9727064	?	2021-11-15	Asia	India	Maharashtra	Pune	Asia	India	Maharashtra	genome	29778	Human	78	Male	?	AY.101	GK	BJMC	RF-IISER Pune	Krishanpal Karmodiya, Aurnab Ghose, Joy Merwin Monteiro, Suvarna Joshi, Rajesh Karyakarte	https://www.gisaid.org/	?	?	2022-02-10	?
hCoV-19/India/MH-RFIP08818/2021	betacoronavirus	EPI_ISL_9727065	?	2021-11-15	Asia	India	Maharashtra	Pune	Asia	India	Maharashtra	genome	29800	Human	47	Male	?	AY.112	GK	BJMC	RF-IISER Pune	Krishanpal Karmodiya, Aurnab Ghose, Joy Merwin Monteiro, Suvarna Joshi, Rajesh Karyakarte	https://www.gisaid.org/	?	?	2022-02-10	?
hCoV-19/India/MH-RFIP08819/2021	betacoronavirus	EPI_ISL_9727066	?	2021-11-15	Asia	India	Maharashtra	Pune	Asia	India	Maharashtra	genome	29797	Human	53	Male	?	AY.112.2	GK	BJMC	RF-IISER Pune	Krishanpal Karmodiya, Aurnab Ghose, Joy Merwin Monteiro, Suvarna Joshi, Rajesh Karyakarte	https://www.gisaid.org/	?	?	2022-02-10	?
hCoV-19/India/MH-RFIP08820/2021	betacoronavirus	EPI_ISL_9727067	?	2021-11-15	Asia	India	Maharashtra	Pune	Asia	India	Maharashtra	genome	29784	Human	11	Male	?	AY.120	GK	BJMC	RF-IISER Pune	Krishanpal Karmodiya, Aurnab Ghose, Joy Merwin Monteiro, Suvarna Joshi, Rajesh Karyakarte	https://www.gisaid.org/	?	?	2022-02-10	?
hCoV-19/India/MH-RFIP08823/2021	betacoronavirus	EPI_ISL_9727068	?	2021-11-15	Asia	India	Maharashtra	Pune	Asia	India	Maharashtra	genome	29808	Human	44	Male	?	AY.106	GK	BJMC	RF-IISER Pune	Krishanpal Karmodiya, Aurnab Ghose, Joy Merwin Monteiro, Suvarna Joshi, Rajesh Karyakarte	https://www.gisaid.org/	?	?	2022-02-10	?
hCoV-19/India/MH-RFIP08824/2021	betacoronavirus	EPI_ISL_9727069	?	2021-11-15	Asia	India	Maharashtra	Pune	Asia	India	Maharashtra	genome	29784	Human	42	Female	?	AY.106	GK	BJMC	RF-IISER Pune	Krishanpal Karmodiya, Aurnab Ghose, Joy Merwin Monteiro, Suvarna Joshi, Rajesh Karyakarte	https://www.gisaid.org/	?	?	2022-02-10	?
hCoV-19/India/MH-RFIP08825/2021	betacoronavirus	EPI_ISL_9727070	?	2021-11-15	Asia	India	Maharashtra	Pune	Asia	India	Maharashtra	genome	29782	Human	21	Male	?	AY.39	GK	BJMC	RF-IISER Pune	Krishanpal Karmodiya, Aurnab Ghose, Joy Merwin Monteiro, Suvarna Joshi, Rajesh Karyakarte	https://www.gisaid.org/	?	?	2022-02-10	?
hCoV-19/India/MH-RFIP08826/2021	betacoronavirus	EPI_ISL_9727071	?	2021-11-15	Asia	India	Maharashtra	Pune	Asia	India	Maharashtra	genome	29790	Human	54	Female	?	AY.111	GK	BJMC	RF-IISER Pune	Krishanpal Karmodiya, Aurnab Ghose, Joy Merwin Monteiro, Suvarna Joshi, Rajesh Karyakarte	https://www.gisaid.org/	?	?	2022-02-10	?
hCoV-19/India/MH-RFIP08828/2021	betacoronavirus	EPI_ISL_9727072	?	2021-11-15	Asia	India	Maharashtra	Pune	Asia	India	Maharashtra	genome	29790	Human	43	Female	?	AY.112	GK	BJMC	RF-IISER Pune	Krishanpal Karmodiya, Aurnab Ghose, Joy Merwin Monteiro, Suvarna Joshi, Rajesh Karyakarte	https://www.gisaid.org/	?	?	2022-02-10	?
hCoV-19/India/MH-RFIP08830/2021	betacoronavirus	EPI_ISL_9727073	?	2021-11-15	Asia	India	Maharashtra	Pune	Asia	India	Maharashtra	genome	29800	Human	54	Male	?	AY.112	GK	BJMC	RF-IISER Pune	Krishanpal Karmodiya, Aurnab Ghose, Joy Merwin Monteiro, Suvarna Joshi, Rajesh Karyakarte	https://www.gisaid.org/	?	?	2022-02-10	?
hCoV-19/India/MH-RFIP08831/2021	betacoronavirus	EPI_ISL_9727074	?	2021-11-15	Asia	India	Maharashtra	Pune	Asia	India	Maharashtra	genome	29784	Human	29	Male	?	AY.122	GK	BJMC	RF-IISER Pune	Krishanpal Karmodiya, Aurnab Ghose, Joy Merwin Monteiro, Suvarna Joshi, Rajesh Karyakarte	https://www.gisaid.org/	?	?	2022-02-10	?
hCoV-19/India/MH-RFIP08834/2021	betacoronavirus	EPI_ISL_9727075	?	2021-11-16	Asia	India	Maharashtra	Pune	Asia	India	Maharashtra	genome	29765	Human	78	Male	?	AY.112	GK	BJMC	RF-IISER Pune	Krishanpal Karmodiya, Aurnab Ghose, Joy Merwin Monteiro, Suvarna Joshi, Rajesh Karyakarte	https://www.gisaid.org/	?	?	2022-02-10	?
hCoV-19/India/MH-RFIP08835/2021	betacoronavirus	EPI_ISL_9727076	?	2021-11-16	Asia	India	Maharashtra	Pune	Asia	India	Maharashtra	genome	29781	Human	78	Male	?	AY.126	GK	BJMC	RF-IISER Pune	Krishanpal Karmodiya, Aurnab Ghose, Joy Merwin Monteiro, Suvarna Joshi, Rajesh Karyakarte	https://www.gisaid.org/	?	?	2022-02-10	?
hCoV-19/India/MH-RFIP08837/2021	betacoronavirus	EPI_ISL_9727077	?	2021-11-16	Asia	India	Maharashtra	Pune	Asia	India	Maharashtra	genome	29775	Human	27	Female	?	AY.112.2	GK	BJMC	RF-IISER Pune	Krishanpal Karmodiya, Aurnab Ghose, Joy Merwin Monteiro, Suvarna Joshi, Rajesh Karyakarte	https://www.gisaid.org/	?	?	2022-02-10	?
hCoV-19/India/MH-RFIP08838/2021	betacoronavirus	EPI_ISL_9727078	?	2021-11-16	Asia	India	Maharashtra	Pune	Asia	India	Maharashtra	genome	29791	Human	62	Male	?	AY.112.2	GK	BJMC	RF-IISER Pune	Krishanpal Karmodiya, Aurnab Ghose, Joy Merwin Monteiro, Suvarna Joshi, Rajesh Karyakarte	https://www.gisaid.org/	?	?	2022-02-10	?
hCoV-19/India/MH-RFIP08839/2021	betacoronavirus	EPI_ISL_9727079	?	2021-11-16	Asia	India	Maharashtra	Pune	Asia	India	Maharashtra	genome	29743	Human	55	Female	?	AY.75	GV	BJMC	RF-IISER Pune	Krishanpal Karmodiya, Aurnab Ghose, Joy Merwin Monteiro, Suvarna Joshi, Rajesh Karyakarte	https://www.gisaid.org/	?	?	2022-02-10	?
hCoV-19/India/MH-RFIP08840/2021	betacoronavirus	EPI_ISL_9727080	?	2021-11-16	Asia	India	Maharashtra	Pune	Asia	India	Maharashtra	genome	29791	Human	67	Female	?	AY.39	GK	BJMC	RF-IISER Pune	Krishanpal Karmodiya, Aurnab Ghose, Joy Merwin Monteiro, Suvarna Joshi, Rajesh Karyakarte	https://www.gisaid.org/	?	?	2022-02-10	?
hCoV-19/India/MH-RFIP08841/2021	betacoronavirus	EPI_ISL_9727081	?	2021-11-16	Asia	India	Maharashtra	Pune	Asia	India	Maharashtra	genome	29785	Human	6	Female	?	AY.112	GK	BJMC	RF-IISER Pune	Krishanpal Karmodiya, Aurnab Ghose, Joy Merwin Monteiro, Suvarna Joshi, Rajesh Karyakarte	https://www.gisaid.org/	?	?	2022-02-10	?
hCoV-19/India/MH-RFIP08842/2021	betacoronavirus	EPI_ISL_9727082	?	2021-11-16	Asia	India	Maharashtra	Pune	Asia	India	Maharashtra	genome	29537	Human	38	Female	?	AY.25.1	GK	BJMC	RF-IISER Pune	Krishanpal Karmodiya, Aurnab Ghose, Joy Merwin Monteiro, Suvarna Joshi, Rajesh Karyakarte	https://www.gisaid.org/	?	?	2022-02-10	?
hCoV-19/India/MH-RFIP08843/2021	betacoronavirus	EPI_ISL_9727083	?	2021-11-16	Asia	India	Maharashtra	Pune	Asia	India	Maharashtra	genome	29793	Human	74	Male	?	AY.99	GK	BJMC	RF-IISER Pune	Krishanpal Karmodiya, Aurnab Ghose, Joy Merwin Monteiro, Suvarna Joshi, Rajesh Karyakarte	https://www.gisaid.org/	?	?	2022-02-10	?
hCoV-19/India/MH-RFIP08844/2021	betacoronavirus	EPI_ISL_9727084	?	2021-11-16	Asia	India	Maharashtra	Pune	Asia	India	Maharashtra	genome	29781	Human	61	Female	?	AY.112	GK	BJMC	RF-IISER Pune	Krishanpal Karmodiya, Aurnab Ghose, Joy Merwin Monteiro, Suvarna Joshi, Rajesh Karyakarte	https://www.gisaid.org/	?	?	2022-02-10	?
hCoV-19/India/MH-RFIP08846/2021	betacoronavirus	EPI_ISL_9727085	?	2021-11-17	Asia	India	Maharashtra	Pune	Asia	India	Maharashtra	genome	29820	Human	66	Female	?	B.1.617.2	GK	BJMC	RF-IISER Pune	Krishanpal Karmodiya, Aurnab Ghose, Joy Merwin Monteiro, Suvarna Joshi, Rajesh Karyakarte	https://www.gisaid.org/	?	?	2022-02-10	?
hCoV-19/India/MH-RFIP08847/2021	betacoronavirus	EPI_ISL_9727086	?	2021-11-17	Asia	India	Maharashtra	Pune	Asia	India	Maharashtra	genome	29754	Human	39	Male	?	AY.112	GK	BJMC	RF-IISER Pune	Krishanpal Karmodiya, Aurnab Ghose, Joy Merwin Monteiro, Suvarna Joshi, Rajesh Karyakarte	https://www.gisaid.org/	?	?	2022-02-10	?
hCoV-19/India/MH-RFIP08848/2021	betacoronavirus	EPI_ISL_9727087	?	2021-11-17	Asia	India	Maharashtra	Pune	Asia	India	Maharashtra	genome	29778	Human	54	Male	?	AY.112	GK	BJMC	RF-IISER Pune	Krishanpal Karmodiya, Aurnab Ghose, Joy Merwin Monteiro, Suvarna Joshi, Rajesh Karyakarte	https://www.gisaid.org/	?	?	2022-02-10	?
hCoV-19/India/MH-RFIP08849/2021	betacoronavirus	EPI_ISL_9727088	?	2021-11-17	Asia	India	Maharashtra	Pune	Asia	India	Maharashtra	genome	29786	Human	30	Male	?	AY.122	GK	BJMC	RF-IISER Pune	Krishanpal Karmodiya, Aurnab Ghose, Joy Merwin Monteiro, Suvarna Joshi, Rajesh Karyakarte	https://www.gisaid.org/	?	?	2022-02-10	?
hCoV-19/India/MH-RFIP08850/2021	betacoronavirus	EPI_ISL_9727089	?	2021-11-17	Asia	India	Maharashtra	Pune	Asia	India	Maharashtra	genome	29786	Human	85	Male	?	AY.112	GK	BJMC	RF-IISER Pune	Krishanpal Karmodiya, Aurnab Ghose, Joy Merwin Monteiro, Suvarna Joshi, Rajesh Karyakarte	https://www.gisaid.org/	?	?	2022-02-10	?
hCoV-19/India/MH-RFIP08851/2021	betacoronavirus	EPI_ISL_9727090	?	2021-11-17	Asia	India	Maharashtra	Pune	Asia	India	Maharashtra	genome	29787	Human	57	Female	?	AY.112	GK	BJMC	RF-IISER Pune	Krishanpal Karmodiya, Aurnab Ghose, Joy Merwin Monteiro, Suvarna Joshi, Rajesh Karyakarte	https://www.gisaid.org/	?	?	2022-02-10	?
hCoV-19/India/MH-RFIP08852/2021	betacoronavirus	EPI_ISL_9727091	?	2021-11-17	Asia	India	Maharashtra	Pune	Asia	India	Maharashtra	genome	29774	Human	30	Female	?	AY.112	GK	BJMC	RF-IISER Pune	Krishanpal Karmodiya, Aurnab Ghose, Joy Merwin Monteiro, Suvarna Joshi, Rajesh Karyakarte	https://www.gisaid.org/	?	?	2022-02-10	?
hCoV-19/India/MH-RFIP08853/2021	betacoronavirus	EPI_ISL_9727092	?	2021-11-17	Asia	India	Maharashtra	Pune	Asia	India	Maharashtra	genome	29649	Human	53	Female	?	AY.25.1	GK	BJMC	RF-IISER Pune	Krishanpal Karmodiya, Aurnab Ghose, Joy Merwin Monteiro, Suvarna Joshi, Rajesh Karyakarte	https://www.gisaid.org/	?	?	2022-02-10	?
hCoV-19/India/MH-RFIP08854/2021	betacoronavirus	EPI_ISL_9727093	?	2021-11-17	Asia	India	Maharashtra	Pune	Asia	India	Maharashtra	genome	29784	Human	59	Male	?	B.1.617.2	GK	BJMC	RF-IISER Pune	Krishanpal Karmodiya, Aurnab Ghose, Joy Merwin Monteiro, Suvarna Joshi, Rajesh Karyakarte	https://www.gisaid.org/	?	?	2022-02-10	?
hCoV-19/India/MH-RFIP08855/2021	betacoronavirus	EPI_ISL_9727094	?	2021-11-17	Asia	India	Maharashtra	Pune	Asia	India	Maharashtra	genome	29790	Human	51	Female	?	AY.75	GK	BJMC	RF-IISER Pune	Krishanpal Karmodiya, Aurnab Ghose, Joy Merwin Monteiro, Suvarna Joshi, Rajesh Karyakarte	https://www.gisaid.org/	?	?	2022-02-10	?
hCoV-19/India/MH-RFIP08856/2021	betacoronavirus	EPI_ISL_9727095	?	2021-11-18	Asia	India	Maharashtra	Pune	Asia	India	Maharashtra	genome	29783	Human	28	Male	?	AY.112	GK	BJMC	RF-IISER Pune	Krishanpal Karmodiya, Aurnab Ghose, Joy Merwin Monteiro, Suvarna Joshi, Rajesh Karyakarte	https://www.gisaid.org/	?	?	2022-02-10	?
hCoV-19/India/MH-RFIP08858/2021	betacoronavirus	EPI_ISL_9727096	?	2021-11-18	Asia	India	Maharashtra	Pune	Asia	India	Maharashtra	genome	29785	Human	59	Female	?	B.1.617.2	GK	BJMC	RF-IISER Pune	Krishanpal Karmodiya, Aurnab Ghose, Joy Merwin Monteiro, Suvarna Joshi, Rajesh Karyakarte	https://www.gisaid.org/	?	?	2022-02-10	?
hCoV-19/India/MH-RFIP08859/2021	betacoronavirus	EPI_ISL_9727097	?	2021-11-18	Asia	India	Maharashtra	Pune	Asia	India	Maharashtra	genome	29799	Human	75	Male	?	AY.112	GK	BJMC	RF-IISER Pune	Krishanpal Karmodiya, Aurnab Ghose, Joy Merwin Monteiro, Suvarna Joshi, Rajesh Karyakarte	https://www.gisaid.org/	?	?	2022-02-10	?
hCoV-19/India/MH-RFIP08860/2021	betacoronavirus	EPI_ISL_9727098	?	2021-11-18	Asia	India	Maharashtra	Pune	Asia	India	Maharashtra	genome	29784	Human	64	Female	?	AY.39	GK	BJMC	RF-IISER Pune	Krishanpal Karmodiya, Aurnab Ghose, Joy Merwin Monteiro, Suvarna Joshi, Rajesh Karyakarte	https://www.gisaid.org/	?	?	2022-02-10	?
hCoV-19/India/MH-RFIP08861/2021	betacoronavirus	EPI_ISL_9727099	?	2021-11-18	Asia	India	Maharashtra	Pune	Asia	India	Maharashtra	genome	29789	Human	79	Female	?	AY.106	GK	BJMC	RF-IISER Pune	Krishanpal Karmodiya, Aurnab Ghose, Joy Merwin Monteiro, Suvarna Joshi, Rajesh Karyakarte	https://www.gisaid.org/	?	?	2022-02-10	?
hCoV-19/India/MH-RFIP08862/2021	betacoronavirus	EPI_ISL_9727100	?	2021-11-18	Asia	India	Maharashtra	Pune	Asia	India	Maharashtra	genome	29795	Human	65	Male	?	AY.112	GK	BJMC	RF-IISER Pune	Krishanpal Karmodiya, Aurnab Ghose, Joy Merwin Monteiro, Suvarna Joshi, Rajesh Karyakarte	https://www.gisaid.org/	?	?	2022-02-10	?
hCoV-19/India/MH-RFIP08863/2021	betacoronavirus	EPI_ISL_9727101	?	2021-11-18	Asia	India	Maharashtra	Pune	Asia	India	Maharashtra	genome	29790	Human	53	Male	?	AY.112	GK	BJMC	RF-IISER Pune	Krishanpal Karmodiya, Aurnab Ghose, Joy Merwin Monteiro, Suvarna Joshi, Rajesh Karyakarte	https://www.gisaid.org/	?	?	2022-02-10	?
hCoV-19/India/MH-RFIP08864/2021	betacoronavirus	EPI_ISL_9727102	?	2021-11-18	Asia	India	Maharashtra	Pune	Asia	India	Maharashtra	genome	29809	Human	43	Female	?	AY.112	GK	BJMC	RF-IISER Pune	Krishanpal Karmodiya, Aurnab Ghose, Joy Merwin Monteiro, Suvarna Joshi, Rajesh Karyakarte	https://www.gisaid.org/	?	?	2022-02-10	?
hCoV-19/India/MH-RFIP08866/2021	betacoronavirus	EPI_ISL_9727103	?	2021-11-19	Asia	India	Maharashtra	Pune	Asia	India	Maharashtra	genome	29756	Human	54	Male	?	AY.122	GK	BJMC	RF-IISER Pune	Krishanpal Karmodiya, Aurnab Ghose, Joy Merwin Monteiro, Suvarna Joshi, Rajesh Karyakarte	https://www.gisaid.org/	?	?	2022-02-10	?
hCoV-19/India/MH-RFIP08867/2021	betacoronavirus	EPI_ISL_9727104	?	2021-11-19	Asia	India	Maharashtra	Pune	Asia	India	Maharashtra	genome	29800	Human	76	Female	?	AY.122	GK	BJMC	RF-IISER Pune	Krishanpal Karmodiya, Aurnab Ghose, Joy Merwin Monteiro, Suvarna Joshi, Rajesh Karyakarte	https://www.gisaid.org/	?	?	2022-02-10	?
hCoV-19/India/MH-RFIP08868/2021	betacoronavirus	EPI_ISL_9727105	?	2021-11-19	Asia	India	Maharashtra	Pune	Asia	India	Maharashtra	genome	29783	Human	65	Male	?	B.1.617.2	GK	BJMC	RF-IISER Pune	Krishanpal Karmodiya, Aurnab Ghose, Joy Merwin Monteiro, Suvarna Joshi, Rajesh Karyakarte	https://www.gisaid.org/	?	?	2022-02-10	?
hCoV-19/India/MH-RFIP08869/2021	betacoronavirus	EPI_ISL_9727107	?	2021-11-19	Asia	India	Maharashtra	Pune	Asia	India	Maharashtra	genome	29740	Human	58	Female	?	AY.25.1	GK	BJMC	RF-IISER Pune	Krishanpal Karmodiya, Aurnab Ghose, Joy Merwin Monteiro, Suvarna Joshi, Rajesh Karyakarte	https://www.gisaid.org/	?	?	2022-02-10	?
hCoV-19/India/MH-RFIP08813/2021	betacoronavirus	EPI_ISL_9849467	?	2021-11-14	Asia	India	Maharashtra	Pune	Asia	India	Maharashtra	genome	29801	Human	16	Male	?	B.1.617.2	GK	BJMC	RF-IISER Pune	Krishanpal Karmodiya, Aurnab Ghose, Joy Merwin Monteiro, Suvarna Joshi, Rajesh Karyakarte	https://www.gisaid.org/	?	?	2022-02-14	?
hCoV-19/India/MH-RFIP08829/2021	betacoronavirus	EPI_ISL_9849468	?	2021-11-15	Asia	India	Maharashtra	Pune	Asia	India	Maharashtra	genome	29839	Human	29	Male	?	AY.112	GK	BJMC	RF-IISER Pune	Krishanpal Karmodiya, Aurnab Ghose, Joy Merwin Monteiro, Suvarna Joshi, Rajesh Karyakarte	https://www.gisaid.org/	?	?	2022-02-14	?
hCoV-19/India/MH-RFIP08832/2021	betacoronavirus	EPI_ISL_9849469	?	2021-11-15	Asia	India	Maharashtra	Pune	Asia	India	Maharashtra	genome	29784	Human	60	Female	?	AY.39	GK	BJMC	RF-IISER Pune	Krishanpal Karmodiya, Aurnab Ghose, Joy Merwin Monteiro, Suvarna Joshi, Rajesh Karyakarte	https://www.gisaid.org/	?	?	2022-02-14	?
hCoV-19/India/MH-RFIP06457/2021	betacoronavirus	EPI_ISL_8097108	?	2021-12-18	Asia	India	Maharashtra	Pune	Asia	India	Maharashtra	genome	29762	Human	49	Male	?	BA.1.18	GRA	Noble Hospital	RF-IISER Pune	Krishanpal Karmodiya, Aurnab Ghose, Joy Merwin Monteiro	https://www.gisaid.org/	?	?	2021-12-27	?
hCoV-19/India/MH-RFIP06453/2021	betacoronavirus	EPI_ISL_8097107	?	2021-12-17	Asia	India	Maharashtra	Pune	Asia	India	Maharashtra	genome	29766	Human	72	Female	?	BA.1.1	GRA	Genepath	RF-IISER Pune	Krishanpal Karmodiya, Aurnab Ghose, Joy Merwin Monteiro, Shatakshi Ranade, Nikhil Phadke	https://www.gisaid.org/	?	?	2021-12-27	?
hCoV-19/India/MH-RFIP05778/2021	betacoronavirus	EPI_ISL_8097109	?	2021-12-02	Asia	India	Maharashtra	Pune	Asia	India	Maharashtra	genome	29769	Human	45	Male	?	BA.1.15	GRA	NIV, Mumbai	RF-IISER Pune	Krishanpal Karmodiya, Aurnab Ghose, Joy Merwin Monteiro	https://www.gisaid.org/	?	?	2021-12-27	?
hCoV-19/India/MH-RFIP06447/2021	betacoronavirus	EPI_ISL_8097104	?	2021-12-16	Asia	India	Maharashtra	Pune	Asia	India	Maharashtra	genome	29788	Human	40	Female	?	BA.1.1	GRA	Genepath	RF-IISER Pune	Krishanpal Karmodiya, Aurnab Ghose, Joy Merwin Monteiro, Shatakshi Ranade, Nikhil Phadke	https://www.gisaid.org/	?	?	2021-12-27	?
hCoV-19/India/MH-RFIP06446/2021	betacoronavirus	EPI_ISL_8097103	?	2021-12-17	Asia	India	Maharashtra	Pune	Asia	India	Maharashtra	genome	29774	Human	46	Male	?	BA.1.1	GRA	Genepath	RF-IISER Pune	Krishanpal Karmodiya, Aurnab Ghose, Joy Merwin Monteiro, Shatakshi Ranade, Nikhil Phadke	https://www.gisaid.org/	?	?	2021-12-27	?
hCoV-19/India/MH-RFIP06452/2021	betacoronavirus	EPI_ISL_8097106	?	2021-12-18	Asia	India	Maharashtra	Pune	Asia	India	Maharashtra	genome	29788	Human	6	Male	?	BA.1.1	GRA	Genepath	RF-IISER Pune	Krishanpal Karmodiya, Aurnab Ghose, Joy Merwin Monteiro, Shatakshi Ranade, Nikhil Phadke	https://www.gisaid.org/	?	?	2021-12-27	?
hCoV-19/India/MH-RFIP06450/2021	betacoronavirus	EPI_ISL_8097105	?	2021-12-17	Asia	India	Maharashtra	Pune	Asia	India	Maharashtra	genome	29777	Human	54	Male	?	BA.1	GRA	Genepath	RF-IISER Pune	Krishanpal Karmodiya, Aurnab Ghose, Joy Merwin Monteiro, Shatakshi Ranade, Nikhil Phadke	https://www.gisaid.org/	?	?	2021-12-27	?
hCoV-19/India/MH-RFIP06625/2021	betacoronavirus	EPI_ISL_8329990	?	2021-12-18	Asia	India	Maharashtra	Pune	Asia	India	Maharashtra	genome	29804	Human	unknown	Male	?	AY.112	GK	BJMC Pune	RF-IISER Pune	Krishanpal Karmodiya, Aurnab Ghose, Joy Merwin Monteiro, Suvarna Joshi, Rajesh Karyakarte	https://www.gisaid.org/	?	?	2022-01-04	?
hCoV-19/India/MH-RFIP06674/2021	betacoronavirus	EPI_ISL_8328989	?	2021-12-04	Asia	India	Maharashtra	Pune	Asia	India	Maharashtra	genome	29161	Human	39	Male	?	AY.25.1	GK	BJMC Pune	RF-IISER Pune	Krishanpal Karmodiya, Aurnab Ghose, Joy Merwin Monteiro, Suvarna Joshi, Rajesh Karyakarte	https://www.gisaid.org/	?	?	2022-01-04	?
hCoV-19/India/MH-Pune-INSACOG-RF-NCL-2606/2021	betacoronavirus	EPI_ISL_8319064	?	2021-12-13	Asia	India	Maharashtra	Pune	Asia	India	Maharashtra	genome	29776	Human	46	Male	?	AY.46	GK	BJMC	NCL, Pune	Anu Raghunathan, Dhanasekaran Shanmugam, Ajinkya Khilari, Divya Niveditha, Bhagyashree Litikar, Jugal Kanekar, Shikha Takur, Kadir Phatan	https://www.gisaid.org/	?	?	2022-01-03	?
hCoV-19/India/MH-INSACOG_RF-NCL-2226/2021	betacoronavirus	EPI_ISL_8038440	?	2021-12-07	Asia	India	Maharashtra	Pune	Asia	India	Maharashtra	genome	29598	Human	15	Male	?	B.1.617.2	GK	NIV	NCL, Pune	Anu Raghunathan, Dhanasekaran Shanmugam, Ajinkya Khilari, Divya Niveditha, Bhagyashree Litikar, Jugal Kanekar, Shikha Takur	https://www.gisaid.org/	?	?	2021-12-24	?
hCoV-19/India/MH-RFIP07380/2021	betacoronavirus	EPI_ISL_9678119	?	2021-12-27	Asia	India	Maharashtra	Pune	Asia	India	Maharashtra	genome	29642	Human	16	Male	?	AY.39	GK	BJMC, Pune	RF-IISER Pune	Krishanpal Karmodiya, Aurnab Ghose, Joy Merwin Monteiro, Suvarna Joshi, Rajesh Karyakarte	https://www.gisaid.org/	?	?	2022-02-09	?
hCoV-19/India/MH-RFIP07286/2021	betacoronavirus	EPI_ISL_9678116	?	2021-12-22	Asia	India	Maharashtra	Pune	Asia	India	Maharashtra	genome	29835	Human	38	Female	?	AY.112	GK	BJMC, Pune	RF-IISER Pune	Krishanpal Karmodiya, Aurnab Ghose, Joy Merwin Monteiro, Suvarna Joshi, Rajesh Karyakarte	https://www.gisaid.org/	?	?	2022-02-09	?
hCoV-19/India/MH-RFIP07305/2021	betacoronavirus	EPI_ISL_9678133	?	2021-12-23	Asia	India	Maharashtra	Pune	Asia	India	Maharashtra	genome	29231	Human	21	Male	?	B.1.1.529	GRA	BJMC, Pune	RF-IISER Pune	Krishanpal Karmodiya, Aurnab Ghose, Joy Merwin Monteiro, Suvarna Joshi, Rajesh Karyakarte	https://www.gisaid.org/	?	?	2022-02-09	?
hCoV-19/India/MH-RFIP07563/2021	betacoronavirus	EPI_ISL_9678127	?	2021-12-30	Asia	India	Maharashtra	Pune	Asia	India	Maharashtra	genome	29758	Human	41	Female	?	BA.1.1.4	GRA	Genepath, Pune	RF-IISER Pune	Krishanpal Karmodiya, Aurnab Ghose, Joy Merwin Monteiro, Shatakshi Ranade, Nikhil Phadke	https://www.gisaid.org/	?	?	2022-02-09	?
hCoV-19/India/MH-RFIP07345/2021	betacoronavirus	EPI_ISL_9678121	?	2021-12-26	Asia	India	Maharashtra	Pune	Asia	India	Maharashtra	genome	29649	Human	46	Male	?	BA.1.1	GRA	BJMC, Pune	RF-IISER Pune	Krishanpal Karmodiya, Aurnab Ghose, Joy Merwin Monteiro, Suvarna Joshi, Rajesh Karyakarte	https://www.gisaid.org/	?	?	2022-02-09	?
hCoV-19/India/MH-RFIP07366/2021	betacoronavirus	EPI_ISL_9678123	?	2021-12-27	Asia	India	Maharashtra	Pune	Asia	India	Maharashtra	genome	29618	Human	77	Male	?	BA.1.18	GRA	BJMC, Pune	RF-IISER Pune	Krishanpal Karmodiya, Aurnab Ghose, Joy Merwin Monteiro, Suvarna Joshi, Rajesh Karyakarte	https://www.gisaid.org/	?	?	2022-02-09	?
hCoV-19/India/MH-RFIP07275/2021	betacoronavirus	EPI_ISL_9678159	?	2021-12-21	Asia	India	Maharashtra	Pune	Asia	India	Maharashtra	genome	29818	Human	47	Female	?	B.1.617.2	GK	BJMC, Pune	RF-IISER Pune	Krishanpal Karmodiya, Aurnab Ghose, Joy Merwin Monteiro, Suvarna Joshi, Rajesh Karyakarte	https://www.gisaid.org/	?	?	2022-02-09	?
hCoV-19/India/MH-RFIP07497/2021	betacoronavirus	EPI_ISL_9678158	?	2021-12-31	Asia	India	Maharashtra	Pune	Asia	India	Maharashtra	genome	29827	Human	58	Male	?	AY.127	GK	Noble Hospital, Pune	RF-IISER Pune	Krishanpal Karmodiya, Aurnab Ghose, Joy Merwin Monteiro	https://www.gisaid.org/	?	?	2022-02-09	?
hCoV-19/India/MH-RFIP07412/2021	betacoronavirus	EPI_ISL_9678147	?	2021-12-28	Asia	India	Maharashtra	Pune	Asia	India	Maharashtra	genome	29310	Human	31	Female	?	BA.2	GRA	BJMC, Pune	RF-IISER Pune	Krishanpal Karmodiya, Aurnab Ghose, Joy Merwin Monteiro, Suvarna Joshi, Rajesh Karyakarte	https://www.gisaid.org/	?	?	2022-02-09	?
hCoV-19/India/MH-RFIP07550/2021	betacoronavirus	EPI_ISL_9678143	?	2021-12-29	Asia	India	Maharashtra	Pune	Asia	India	Maharashtra	genome	29766	Human	44	Female	?	BA.1	GRA	Genepath, Pune	RF-IISER Pune	Krishanpal Karmodiya, Aurnab Ghose, Joy Merwin Monteiro, Shatakshi Ranade, Nikhil Phadke	https://www.gisaid.org/	?	?	2022-02-09	?
hCoV-19/India/MH-RFIP07417/2021	betacoronavirus	EPI_ISL_9678146	?	2021-12-28	Asia	India	Maharashtra	Pune	Asia	India	Maharashtra	genome	29756	Human	59	Male	?	BA.1.1	GRA	BJMC, Pune	RF-IISER Pune	Krishanpal Karmodiya, Aurnab Ghose, Joy Merwin Monteiro, Suvarna Joshi, Rajesh Karyakarte	https://www.gisaid.org/	?	?	2022-02-09	?
hCoV-19/India/MH-RFIP07570/2021	betacoronavirus	EPI_ISL_9678141	?	2021-12-30	Asia	India	Maharashtra	Pune	Asia	India	Maharashtra	genome	29762	Human	33	Male	?	BA.1	GRA	Genepath, Pune	RF-IISER Pune	Krishanpal Karmodiya, Aurnab Ghose, Joy Merwin Monteiro, Shatakshi Ranade, Nikhil Phadke	https://www.gisaid.org/	?	?	2022-02-09	?
hCoV-19/India/MH-RFIP07546/2021	betacoronavirus	EPI_ISL_9678179	?	2021-12-29	Asia	India	Maharashtra	Pune	Asia	India	Maharashtra	genome	29768	Human	68	Female	?	BA.1.1	GRA	Genepath, Pune	RF-IISER Pune	Krishanpal Karmodiya, Aurnab Ghose, Joy Merwin Monteiro, Shatakshi Ranade, Nikhil Phadke	https://www.gisaid.org/	?	?	2022-02-09	?
hCoV-19/India/MH-RFIP07602/2021	betacoronavirus	EPI_ISL_9678168	?	2021-12-31	Asia	India	Maharashtra	Pune	Asia	India	Maharashtra	genome	29778	Human	15	Male	?	BA.1.1	GRA	Genepath, Pune	RF-IISER Pune	Krishanpal Karmodiya, Aurnab Ghose, Joy Merwin Monteiro, Shatakshi Ranade, Nikhil Phadke	https://www.gisaid.org/	?	?	2022-02-09	?
hCoV-19/India/MH-RFIP07582/2021	betacoronavirus	EPI_ISL_9678163	?	2021-12-30	Asia	India	Maharashtra	Pune	Asia	India	Maharashtra	genome	29612	Human	29	Female	?	AY.112.2	GK	Genepath, Pune	RF-IISER Pune	Krishanpal Karmodiya, Aurnab Ghose, Joy Merwin Monteiro, Shatakshi Ranade, Nikhil Phadke	https://www.gisaid.org/	?	?	2022-02-09	?
hCoV-19/India/MH-RFIP07538/2021	betacoronavirus	EPI_ISL_8652389	?	2021-12-28	Asia	India	Maharashtra	Pune	Asia	India	Maharashtra	genome	29766	Human	30	Male	?	BA.1.1	GRA	Genepath, Pune	RF-IISER Pune	Krishanpal Karmodiya, Aurnab Ghose, Joy Merwin Monteiro, Shatakshi Ranade, Nikhil Phadke	https://www.gisaid.org/	?	?	2022-01-13	?
hCoV-19/India/MH-RFIP07300/2021	betacoronavirus	EPI_ISL_9678120	?	2021-12-23	Asia	India	Maharashtra	Pune	Asia	India	Maharashtra	genome	29814	Human	8	Male	?	AY.39	GK	BJMC, Pune	RF-IISER Pune	Krishanpal Karmodiya, Aurnab Ghose, Joy Merwin Monteiro, Suvarna Joshi, Rajesh Karyakarte	https://www.gisaid.org/	?	?	2022-02-09	?
hCoV-19/India/MH-RFIP06438/2021	betacoronavirus	EPI_ISL_9676737	?	2021-12-17	Asia	India	Maharashtra	Pune	Asia	India	Maharashtra	genome	29786	Human	63	Male	?	BA.1.1	GRA	Genepath	RF-IISER Pune	Krishanpal Karmodiya, Aurnab Ghose, Joy Merwin Monteiro, Shatakshi Ranade, Nikhil Phadke	https://www.gisaid.org/	?	?	2022-02-09	?
hCoV-19/India/MH-RFIP07400/2021	betacoronavirus	EPI_ISL_9678113	?	2021-12-28	Asia	India	Maharashtra	Pune	Asia	India	Maharashtra	genome	29797	Human	83	Female	?	AY.102	GK	BJMC, Pune	RF-IISER Pune	Krishanpal Karmodiya, Aurnab Ghose, Joy Merwin Monteiro, Suvarna Joshi, Rajesh Karyakarte	https://www.gisaid.org/	?	?	2022-02-09	?
hCoV-19/India/MH-RFIP07310/2021	betacoronavirus	EPI_ISL_9678137	?	2021-12-23	Asia	India	Maharashtra	Pune	Asia	India	Maharashtra	genome	29670	Human	33	Female	?	B.1.617.2	GK	BJMC, Pune	RF-IISER Pune	Krishanpal Karmodiya, Aurnab Ghose, Joy Merwin Monteiro, Suvarna Joshi, Rajesh Karyakarte	https://www.gisaid.org/	?	?	2022-02-09	?
hCoV-19/India/MH-RFIP07324/2021	betacoronavirus	EPI_ISL_9678136	?	2021-12-25	Asia	India	Maharashtra	Pune	Asia	India	Maharashtra	genome	29545	Human	60	Female	?	AY.25.1	GK	BJMC, Pune	RF-IISER Pune	Krishanpal Karmodiya, Aurnab Ghose, Joy Merwin Monteiro, Suvarna Joshi, Rajesh Karyakarte	https://www.gisaid.org/	?	?	2022-02-09	?
hCoV-19/India/MH-RFIP07503/2021	betacoronavirus	EPI_ISL_9678139	?	2021-12-28	Asia	India	Maharashtra	Pune	Asia	India	Maharashtra	genome	29752	Human	30	Male	?	BA.1.1	GRA	BJMC, Pune	RF-IISER Pune	Krishanpal Karmodiya, Aurnab Ghose, Joy Merwin Monteiro, Suvarna Joshi, Rajesh Karyakarte	https://www.gisaid.org/	?	?	2022-02-09	?
hCoV-19/India/MH-RFIP07511/2021	betacoronavirus	EPI_ISL_9678138	?	2021-12-27	Asia	India	Maharashtra	Pune	Asia	India	Maharashtra	genome	29439	Human	31	Male	?	B.1.617.2	GK	BJMC, Pune	RF-IISER Pune	Krishanpal Karmodiya, Aurnab Ghose, Joy Merwin Monteiro, Suvarna Joshi, Rajesh Karyakarte	https://www.gisaid.org/	?	?	2022-02-09	?
hCoV-19/India/MH-RFIP07545/2021	betacoronavirus	EPI_ISL_9678135	?	2021-12-29	Asia	India	Maharashtra	Pune	Asia	India	Maharashtra	genome	29203	Human	18	Male	?	B.1.617.2	GK	Genepath, Pune	RF-IISER Pune	Krishanpal Karmodiya, Aurnab Ghose, Joy Merwin Monteiro, Shatakshi Ranade, Nikhil Phadke	https://www.gisaid.org/	?	?	2022-02-09	?
hCoV-19/India/MH-RFIP07263/2021	betacoronavirus	EPI_ISL_9678131	?	2021-12-20	Asia	India	Maharashtra	Pune	Asia	India	Maharashtra	genome	29622	Human	41	Female	?	AY.39	GK	BJMC, Pune	RF-IISER Pune	Krishanpal Karmodiya, Aurnab Ghose, Joy Merwin Monteiro, Suvarna Joshi, Rajesh Karyakarte	https://www.gisaid.org/	?	?	2022-02-09	?
hCoV-19/India/MH-RFIP07596/2021	betacoronavirus	EPI_ISL_9678129	?	2021-12-31	Asia	India	Maharashtra	Pune	Asia	India	Maharashtra	genome	29616	Human	40	Male	?	AY.39	GK	Genepath, Pune	RF-IISER Pune	Krishanpal Karmodiya, Aurnab Ghose, Joy Merwin Monteiro, Shatakshi Ranade, Nikhil Phadke	https://www.gisaid.org/	?	?	2022-02-09	?
hCoV-19/India/MH-RFIP07327/2021	betacoronavirus	EPI_ISL_9678126	?	2021-12-25	Asia	India	Maharashtra	Pune	Asia	India	Maharashtra	genome	29642	Human	64	Female	?	AY.122	GK	BJMC, Pune	RF-IISER Pune	Krishanpal Karmodiya, Aurnab Ghose, Joy Merwin Monteiro, Suvarna Joshi, Rajesh Karyakarte	https://www.gisaid.org/	?	?	2022-02-09	?
hCoV-19/India/MH-RFIP07396/2021	betacoronavirus	EPI_ISL_9678125	?	2021-12-27	Asia	India	Maharashtra	Pune	Asia	India	Maharashtra	genome	29840	Human	20	Female	?	AY.25.1	GK	BJMC, Pune	RF-IISER Pune	Krishanpal Karmodiya, Aurnab Ghose, Joy Merwin Monteiro, Suvarna Joshi, Rajesh Karyakarte	https://www.gisaid.org/	?	?	2022-02-09	?
hCoV-19/India/MH-RFIP07381/2021	betacoronavirus	EPI_ISL_9678124	?	2021-12-27	Asia	India	Maharashtra	Pune	Asia	India	Maharashtra	genome	29257	Human	12	Male	?	BA.2	GRA	BJMC, Pune	RF-IISER Pune	Krishanpal Karmodiya, Aurnab Ghose, Joy Merwin Monteiro, Suvarna Joshi, Rajesh Karyakarte	https://www.gisaid.org/	?	?	2022-02-09	?
hCoV-19/India/MH-RFIP07575/2021	betacoronavirus	EPI_ISL_9678150	?	2021-12-30	Asia	India	Maharashtra	Pune	Asia	India	Maharashtra	genome	29438	Human	45	Female	?	BA.2	GRA	Genepath, Pune	RF-IISER Pune	Krishanpal Karmodiya, Aurnab Ghose, Joy Merwin Monteiro, Shatakshi Ranade, Nikhil Phadke	https://www.gisaid.org/	?	?	2022-02-09	?
hCoV-19/India/MH-RFIP07520/2021	betacoronavirus	EPI_ISL_9678153	?	2021-12-27	Asia	India	Maharashtra	Pune	Asia	India	Maharashtra	genome	29820	Human	37	Female	?	AY.112	GK	BJMC, Pune	RF-IISER Pune	Krishanpal Karmodiya, Aurnab Ghose, Joy Merwin Monteiro, Suvarna Joshi, Rajesh Karyakarte	https://www.gisaid.org/	?	?	2022-02-09	?
hCoV-19/India/MH-RFIP07272/2021	betacoronavirus	EPI_ISL_9678148	?	2021-12-20	Asia	India	Maharashtra	Pune	Asia	India	Maharashtra	genome	29712	Human	75	Female	?	AY.127	GK	BJMC, Pune	RF-IISER Pune	Krishanpal Karmodiya, Aurnab Ghose, Joy Merwin Monteiro, Suvarna Joshi, Rajesh Karyakarte	https://www.gisaid.org/	?	?	2022-02-09	?
hCoV-19/India/MH-RFIP07403/2021	betacoronavirus	EPI_ISL_9678144	?	2021-12-28	Asia	India	Maharashtra	Pune	Asia	India	Maharashtra	genome	29816	Human	56	Female	?	AY.39	GK	BJMC, Pune	RF-IISER Pune	Krishanpal Karmodiya, Aurnab Ghose, Joy Merwin Monteiro, Suvarna Joshi, Rajesh Karyakarte	https://www.gisaid.org/	?	?	2022-02-09	?
hCoV-19/India/MH-RFIP07248/2021	betacoronavirus	EPI_ISL_9678145	?	2021-12-18	Asia	India	Maharashtra	Pune	Asia	India	Maharashtra	genome	29657	Human	11	Male	?	AY.127	GK	BJMC, Pune	RF-IISER Pune	Krishanpal Karmodiya, Aurnab Ghose, Joy Merwin Monteiro, Suvarna Joshi, Rajesh Karyakarte	https://www.gisaid.org/	?	?	2022-02-09	?
hCoV-19/India/MH-RFIP07405/2021	betacoronavirus	EPI_ISL_9678140	?	2021-12-28	Asia	India	Maharashtra	Pune	Asia	India	Maharashtra	genome	29785	Human	65	Male	?	AY.39	GK	BJMC, Pune	RF-IISER Pune	Krishanpal Karmodiya, Aurnab Ghose, Joy Merwin Monteiro, Suvarna Joshi, Rajesh Karyakarte	https://www.gisaid.org/	?	?	2022-02-09	?
hCoV-19/India/MH-RFIP07330/2021	betacoronavirus	EPI_ISL_9678142	?	2021-12-25	Asia	India	Maharashtra	Pune	Asia	India	Maharashtra	genome	29746	Human	59	Female	?	AY.112	GK	BJMC, Pune	RF-IISER Pune	Krishanpal Karmodiya, Aurnab Ghose, Joy Merwin Monteiro, Suvarna Joshi, Rajesh Karyakarte	https://www.gisaid.org/	?	?	2022-02-09	?
hCoV-19/India/MH-RFIP07540/2021	betacoronavirus	EPI_ISL_9678170	?	2021-12-29	Asia	India	Maharashtra	Pune	Asia	India	Maharashtra	genome	29810	Human	11	Female	?	BA.1.1	GRA	Genepath, Pune	RF-IISER Pune	Krishanpal Karmodiya, Aurnab Ghose, Joy Merwin Monteiro, Shatakshi Ranade, Nikhil Phadke	https://www.gisaid.org/	?	?	2022-02-09	?
hCoV-19/India/MH-RFIP07298/2021	betacoronavirus	EPI_ISL_9678172	?	2021-12-22	Asia	India	Maharashtra	Pune	Asia	India	Maharashtra	genome	29840	Human	57	Female	?	AY.87	GK	BJMC, Pune	RF-IISER Pune	Krishanpal Karmodiya, Aurnab Ghose, Joy Merwin Monteiro, Suvarna Joshi, Rajesh Karyakarte	https://www.gisaid.org/	?	?	2022-02-09	?
hCoV-19/India/MH-RFIP07255/2021	betacoronavirus	EPI_ISL_9678160	?	2021-12-18	Asia	India	Maharashtra	Pune	Asia	India	Maharashtra	genome	29837	Human	50	Female	?	AY.127	GK	BJMC, Pune	RF-IISER Pune	Krishanpal Karmodiya, Aurnab Ghose, Joy Merwin Monteiro, Suvarna Joshi, Rajesh Karyakarte	https://www.gisaid.org/	?	?	2022-02-09	?
hCoV-19/India/MH-RFIP07266/2021	betacoronavirus	EPI_ISL_9678165	?	2021-12-20	Asia	India	Maharashtra	Pune	Asia	India	Maharashtra	genome	29782	Human	56	Male	?	B.1.617.2	GK	BJMC, Pune	RF-IISER Pune	Krishanpal Karmodiya, Aurnab Ghose, Joy Merwin Monteiro, Suvarna Joshi, Rajesh Karyakarte	https://www.gisaid.org/	?	?	2022-02-09	?
hCoV-19/India/MH-RFIP07361/2021	betacoronavirus	EPI_ISL_9678161	?	2021-12-27	Asia	India	Maharashtra	Pune	Asia	India	Maharashtra	genome	29787	Human	45	Female	?	AY.112	GK	BJMC, Pune	RF-IISER Pune	Krishanpal Karmodiya, Aurnab Ghose, Joy Merwin Monteiro, Suvarna Joshi, Rajesh Karyakarte	https://www.gisaid.org/	?	?	2022-02-09	?
hCoV-19/India/MH-RFIP07519/2021	betacoronavirus	EPI_ISL_9678164	?	2021-12-27	Asia	India	Maharashtra	Pune	Asia	India	Maharashtra	genome	29769	Human	57	Male	?	BA.1.1.1	GRA	BJMC, Pune	RF-IISER Pune	Krishanpal Karmodiya, Aurnab Ghose, Joy Merwin Monteiro, Suvarna Joshi, Rajesh Karyakarte	https://www.gisaid.org/	?	?	2022-02-09	?
hCoV-19/India/MH-RFIP06388/2021	betacoronavirus	EPI_ISL_9682913	?	2021-12-15	Asia	India	Maharashtra	Pune	Asia	India	Maharashtra	genome	29758	Human	24	Male	?	AY.80	GK	BJMC, Pune	RF-IISER Pune	Krishanpal Karmodiya, Aurnab Ghose, Joy Merwin Monteiro, Suvarna Joshi, Rajesh Karyakarte	https://www.gisaid.org/	?	?	2022-02-09	?
hCoV-19/India/MH-RFIP06360/2021	betacoronavirus	EPI_ISL_9682938	?	2021-12-11	Asia	India	Maharashtra	Pune	Asia	India	Maharashtra	genome	29769	Human	48	Male	?	AY.39	GK	BJMC, Pune	RF-IISER Pune	Krishanpal Karmodiya, Aurnab Ghose, Joy Merwin Monteiro, Suvarna Joshi, Rajesh Karyakarte	https://www.gisaid.org/	?	?	2022-02-09	?
hCoV-19/India/MH-RFIP06319/2021	betacoronavirus	EPI_ISL_9682936	?	2021-12-06	Asia	India	Maharashtra	Pune	Asia	India	Maharashtra	genome	29752	Human	52	Male	?	AY.39	GK	BJMC, Pune	RF-IISER Pune	Krishanpal Karmodiya, Aurnab Ghose, Joy Merwin Monteiro, Suvarna Joshi, Rajesh Karyakarte	https://www.gisaid.org/	?	?	2022-02-09	?
hCoV-19/India/MH-RFIP07995/2021	betacoronavirus	EPI_ISL_9679204	?	2021-12-31	Asia	India	Maharashtra	Pune	Asia	India	Maharashtra	genome	29833	Human	17	Male	?	BA.1.1	GRA	BJMC, Pune	RF-IISER Pune	Krishanpal Karmodiya, Aurnab Ghose, Joy Merwin Monteiro, Suvarna Joshi, Rajesh Karyakarte	https://www.gisaid.org/	?	?	2022-02-09	?
hCoV-19/India/MH-RFIP07993/2021	betacoronavirus	EPI_ISL_9679203	?	2021-12-31	Asia	India	Maharashtra	Pune	Asia	India	Maharashtra	genome	29763	Human	52	Male	?	BA.1.1	GRA	BJMC, Pune	RF-IISER Pune	Krishanpal Karmodiya, Aurnab Ghose, Joy Merwin Monteiro, Suvarna Joshi, Rajesh Karyakarte	https://www.gisaid.org/	?	?	2022-02-09	?
hCoV-19/India/MH-RFIP06314/2021	betacoronavirus	EPI_ISL_9682841	?	2021-12-06	Asia	India	Maharashtra	Pune	Asia	India	Maharashtra	genome	29634	Human	10	Male	?	AY.112	GK	BJMC, Pune	RF-IISER Pune	Krishanpal Karmodiya, Aurnab Ghose, Joy Merwin Monteiro, Suvarna Joshi, Rajesh Karyakarte	https://www.gisaid.org/	?	?	2022-02-09	?
hCoV-19/India/MH-RFIP07973/2021	betacoronavirus	EPI_ISL_9679201	?	2021-12-31	Asia	India	Maharashtra	Pune	Asia	India	Maharashtra	genome	29823	Human	54	Female	?	AY.39	GK	BJMC, Pune	RF-IISER Pune	Krishanpal Karmodiya, Aurnab Ghose, Joy Merwin Monteiro, Suvarna Joshi, Rajesh Karyakarte	https://www.gisaid.org/	?	?	2022-02-09	?
hCoV-19/India/MH-RFIP06386/2021	betacoronavirus	EPI_ISL_9682846	?	2021-12-16	Asia	India	Maharashtra	Pune	Asia	India	Maharashtra	genome	29534	Human	8	Female	?	AY.75	GK	BJMC, Pune	RF-IISER Pune	Krishanpal Karmodiya, Aurnab Ghose, Joy Merwin Monteiro, Suvarna Joshi, Rajesh Karyakarte	https://www.gisaid.org/	?	?	2022-02-09	?
hCoV-19/India/MH-RFIP06337/2021	betacoronavirus	EPI_ISL_9682837	?	2021-12-09	Asia	India	Maharashtra	Pune	Asia	India	Maharashtra	genome	29770	Human	27	Male	?	AY.112	GK	BJMC, Pune	RF-IISER Pune	Krishanpal Karmodiya, Aurnab Ghose, Joy Merwin Monteiro, Suvarna Joshi, Rajesh Karyakarte	https://www.gisaid.org/	?	?	2022-02-09	?
hCoV-19/India/MH-RFIP06370/2021	betacoronavirus	EPI_ISL_9682870	?	2021-12-11	Asia	India	Maharashtra	Pune	Asia	India	Maharashtra	genome	29467	Human	20	Female	?	AY.25.1	GK	BJMC, Pune	RF-IISER Pune	Krishanpal Karmodiya, Aurnab Ghose, Joy Merwin Monteiro, Suvarna Joshi, Rajesh Karyakarte	https://www.gisaid.org/	?	?	2022-02-09	?
hCoV-19/India/MH-RFIP06322/2021	betacoronavirus	EPI_ISL_9682856	?	2021-12-07	Asia	India	Maharashtra	Pune	Asia	India	Maharashtra	genome	29839	Human	41	Female	?	AY.9.2	GK	BJMC, Pune	RF-IISER Pune	Krishanpal Karmodiya, Aurnab Ghose, Joy Merwin Monteiro, Suvarna Joshi, Rajesh Karyakarte	https://www.gisaid.org/	?	?	2022-02-09	?
hCoV-19/India/MH-RFIP07849/2021	betacoronavirus	EPI_ISL_9679181	?	2021-12-29	Asia	India	Maharashtra	Pune	Asia	India	Maharashtra	genome	29767	Human	unknown	unknown	?	BA.1	GRA	BJMC, Pune	RF-IISER Pune	Krishanpal Karmodiya, Aurnab Ghose, Joy Merwin Monteiro, Suvarna Joshi, Rajesh Karyakarte	https://www.gisaid.org/	?	?	2022-02-09	?
hCoV-19/India/MH-RFIP07894/2021	betacoronavirus	EPI_ISL_9679188	?	2021-12-31	Asia	India	Maharashtra	Pune	Asia	India	Maharashtra	genome	29606	Human	unknown	unknown	?	AY.120	GK	BJMC, Pune	RF-IISER Pune	Krishanpal Karmodiya, Aurnab Ghose, Joy Merwin Monteiro, Suvarna Joshi, Rajesh Karyakarte	https://www.gisaid.org/	?	?	2022-02-09	?
hCoV-19/India/MH-RFIP07890/2021	betacoronavirus	EPI_ISL_9679187	?	2021-12-31	Asia	India	Maharashtra	Pune	Asia	India	Maharashtra	genome	29771	Human	unknown	unknown	?	BA.1	GRA	BJMC, Pune	RF-IISER Pune	Krishanpal Karmodiya, Aurnab Ghose, Joy Merwin Monteiro, Suvarna Joshi, Rajesh Karyakarte	https://www.gisaid.org/	?	?	2022-02-09	?
hCoV-19/India/MH-RFIP07832/2021	betacoronavirus	EPI_ISL_9679177	?	2021-12-29	Asia	India	Maharashtra	Pune	Asia	India	Maharashtra	genome	29326	Human	unknown	unknown	?	BA.2	GRA	BJMC, Pune	RF-IISER Pune	Krishanpal Karmodiya, Aurnab Ghose, Joy Merwin Monteiro, Suvarna Joshi, Rajesh Karyakarte	https://www.gisaid.org/	?	?	2022-02-09	?
hCoV-19/India/MH-RFIP07911/2021	betacoronavirus	EPI_ISL_9679192	?	2021-12-29	Asia	India	Maharashtra	Pune	Asia	India	Maharashtra	genome	29769	Human	35	Male	?	BA.1.1	GRA	BJMC, Pune	RF-IISER Pune	Krishanpal Karmodiya, Aurnab Ghose, Joy Merwin Monteiro, Suvarna Joshi, Rajesh Karyakarte	https://www.gisaid.org/	?	?	2022-02-09	?
hCoV-19/India/MH-RFIP07931/2021	betacoronavirus	EPI_ISL_9679194	?	2021-12-29	Asia	India	Maharashtra	Pune	Asia	India	Maharashtra	genome	29754	Human	25	Male	?	BA.1	GRA	BJMC, Pune	RF-IISER Pune	Krishanpal Karmodiya, Aurnab Ghose, Joy Merwin Monteiro, Suvarna Joshi, Rajesh Karyakarte	https://www.gisaid.org/	?	?	2022-02-09	?
hCoV-19/India/MH-RFIP07956/2021	betacoronavirus	EPI_ISL_9679199	?	2021-12-31	Asia	India	Maharashtra	Pune	Asia	India	Maharashtra	genome	29750	Human	47	Male	?	BA.1.1	GRA	BJMC, Pune	RF-IISER Pune	Krishanpal Karmodiya, Aurnab Ghose, Joy Merwin Monteiro, Suvarna Joshi, Rajesh Karyakarte	https://www.gisaid.org/	?	?	2022-02-09	?
hCoV-19/India/MH-RFIP07949/2021	betacoronavirus	EPI_ISL_9679196	?	2021-12-30	Asia	India	Maharashtra	Pune	Asia	India	Maharashtra	genome	29768	Human	16	Male	?	BA.1.1	GRA	BJMC, Pune	RF-IISER Pune	Krishanpal Karmodiya, Aurnab Ghose, Joy Merwin Monteiro, Suvarna Joshi, Rajesh Karyakarte	https://www.gisaid.org/	?	?	2022-02-09	?
hCoV-19/India/MH-RFIP07942/2021	betacoronavirus	EPI_ISL_9679195	?	2021-12-29	Asia	India	Maharashtra	Pune	Asia	India	Maharashtra	genome	29752	Human	37	Female	?	BA.1.18	GRA	BJMC, Pune	RF-IISER Pune	Krishanpal Karmodiya, Aurnab Ghose, Joy Merwin Monteiro, Suvarna Joshi, Rajesh Karyakarte	https://www.gisaid.org/	?	?	2022-02-09	?
hCoV-19/India/MH-RFIP07954/2021	betacoronavirus	EPI_ISL_9679198	?	2021-12-31	Asia	India	Maharashtra	Pune	Asia	India	Maharashtra	genome	29289	Human	55	Male	?	AY.25.1	GK	BJMC, Pune	RF-IISER Pune	Krishanpal Karmodiya, Aurnab Ghose, Joy Merwin Monteiro, Suvarna Joshi, Rajesh Karyakarte	https://www.gisaid.org/	?	?	2022-02-09	?
hCoV-19/India/MH-RFIP07950/2021	betacoronavirus	EPI_ISL_9679197	?	2021-12-30	Asia	India	Maharashtra	Pune	Asia	India	Maharashtra	genome	29780	Human	63	Male	?	BA.1	GRA	BJMC, Pune	RF-IISER Pune	Krishanpal Karmodiya, Aurnab Ghose, Joy Merwin Monteiro, Suvarna Joshi, Rajesh Karyakarte	https://www.gisaid.org/	?	?	2022-02-09	?
hCoV-19/India/MH-RFIP07876/2021	betacoronavirus	EPI_ISL_8830569	?	2021-12-31	Asia	India	Maharashtra	Pune	Asia	India	Maharashtra	genome	29772	Human	unknown	unknown	?	BA.1	GRA	BJMC, Pune	RF-IISER Pune	Krishanpal Karmodiya, Aurnab Ghose, Joy Merwin Monteiro, Suvarna Joshi, Rajesh Karyakarte	https://www.gisaid.org/	?	?	2022-01-19	?
hCoV-19/India/MH-RFIP06764/2021	betacoronavirus	EPI_ISL_8329055	?	2021-12-17	Asia	India	Maharashtra	Pune	Asia	India	Maharashtra	genome	29792	Human	72	Female	?	AY.112.2	GK	BJMC Pune	RF-IISER Pune	Krishanpal Karmodiya, Aurnab Ghose, Joy Merwin Monteiro, Suvarna Joshi, Rajesh Karyakarte	https://www.gisaid.org/	?	?	2022-01-04	?
hCoV-19/India/MH-RFIP07882/2021	betacoronavirus	EPI_ISL_8830574	?	2021-12-31	Asia	India	Maharashtra	Pune	Asia	India	Maharashtra	genome	29790	Human	unknown	unknown	?	AY.112.2	GK	BJMC, Pune	RF-IISER Pune	Krishanpal Karmodiya, Aurnab Ghose, Joy Merwin Monteiro, Suvarna Joshi, Rajesh Karyakarte	https://www.gisaid.org/	?	?	2022-01-19	?
hCoV-19/India/MH-RFIP05748/2021	betacoronavirus	EPI_ISL_8197951	?	2021-12-02	Asia	India	Maharashtra	Pune	Asia	India	Maharashtra	genome	29742	Human	unknown	unknown	?	AY.39	GK	NIV	RF-IISER Pune	Krishanpal Karmodiya, Aurnab Ghose, Joy Merwin Monteiro	https://www.gisaid.org/	?	?	2021-12-30	?
hCoV-19/India/MH-RFIP05759/2021	betacoronavirus	EPI_ISL_8197956	?	2021-12-03	Asia	India	Maharashtra	Pune	Asia	India	Maharashtra	genome	29821	Human	unknown	unknown	?	AY.102	GK	NIV	RF-IISER Pune	Krishanpal Karmodiya, Aurnab Ghose, Joy Merwin Monteiro	https://www.gisaid.org/	?	?	2021-12-30	?
hCoV-19/India/MH-RFIP05774/2021	betacoronavirus	EPI_ISL_8197915	?	2021-12-02	Asia	India	Maharashtra	Pune	Asia	India	Maharashtra	genome	29463	Human	unknown	unknown	?	B.1.617.2	GK	NIV	RF-IISER Pune	Krishanpal Karmodiya, Aurnab Ghose, Joy Merwin Monteiro	https://www.gisaid.org/	?	?	2021-12-30	?
hCoV-19/India/MH-RFIP05757/2021	betacoronavirus	EPI_ISL_8197927	?	2021-12-02	Asia	India	Maharashtra	Pune	Asia	India	Maharashtra	genome	29787	Human	unknown	unknown	?	AY.39	GK	NIV	RF-IISER Pune	Krishanpal Karmodiya, Aurnab Ghose, Joy Merwin Monteiro	https://www.gisaid.org/	?	?	2021-12-30	?
hCoV-19/India/MH-RFIP05763/2021	betacoronavirus	EPI_ISL_8197901	?	2021-12-01	Asia	India	Maharashtra	Pune	Asia	India	Maharashtra	genome	29758	Human	unknown	unknown	?	B.1.617.2	GK	NIV	RF-IISER Pune	Krishanpal Karmodiya, Aurnab Ghose, Joy Merwin Monteiro	https://www.gisaid.org/	?	?	2021-12-30	?
hCoV-19/India/MH-RFIP05758/2021	betacoronavirus	EPI_ISL_8197892	?	2021-12-02	Asia	India	Maharashtra	Pune	Asia	India	Maharashtra	genome	29797	Human	unknown	unknown	?	AY.39	GK	NIV	RF-IISER Pune	Krishanpal Karmodiya, Aurnab Ghose, Joy Merwin Monteiro	https://www.gisaid.org/	?	?	2021-12-30	?
hCoV-19/India/MH-RFIP05752/2021	betacoronavirus	EPI_ISL_8197902	?	2021-12-01	Asia	India	Maharashtra	Pune	Asia	India	Maharashtra	genome	29443	Human	unknown	unknown	?	Unassigned	GK	NIV	RF-IISER Pune	Krishanpal Karmodiya, Aurnab Ghose, Joy Merwin Monteiro	https://www.gisaid.org/	?	?	2021-12-30	?
hCoV-19/India/MH-RFIP06440/2021	betacoronavirus	EPI_ISL_8252232	?	2021-12-16	Asia	India	Maharashtra	Pune	Asia	India	Maharashtra	genome	29669	Human	40	Male	?	AY.127	GK	Genepath, Pune	RF-IISER Pune	Krishanpal Karmodiya, Aurnab Ghose, Joy Merwin Monteiro, Shatakshi Ranade, Nikhil Phadke	https://www.gisaid.org/	?	?	2021-12-31	?
hCoV-19/India/MH-RFIP06444/2021	betacoronavirus	EPI_ISL_8252235	?	2021-12-15	Asia	India	Maharashtra	Pune	Asia	India	Maharashtra	genome	29810	Human	63	Male	?	B.1.617.2	GK	Genepath, Pune	RF-IISER Pune	Krishanpal Karmodiya, Aurnab Ghose, Joy Merwin Monteiro, Shatakshi Ranade, Nikhil Phadke	https://www.gisaid.org/	?	?	2021-12-31	?
hCoV-19/India/MH-RFIP06387/2021	betacoronavirus	EPI_ISL_8252230	?	2021-12-15	Asia	India	Maharashtra	Pune	Asia	India	Maharashtra	genome	29801	Human	23	Female	?	B.1.617.2	GK	BJMC, Pune	RF-IISER Pune	Krishanpal Karmodiya, Aurnab Ghose, Joy Merwin Monteiro, Suvarna Joshi, Rajesh Karyakarte	https://www.gisaid.org/	?	?	2021-12-31	?
hCoV-19/India/MH-RFIP06439/2021	betacoronavirus	EPI_ISL_8252231	?	2021-12-15	Asia	India	Maharashtra	Pune	Asia	India	Maharashtra	genome	29861	Human	61	Female	?	AY.122	GK	Genepath, Pune	RF-IISER Pune	Krishanpal Karmodiya, Aurnab Ghose, Joy Merwin Monteiro, Shatakshi Ranade, Nikhil Phadke	https://www.gisaid.org/	?	?	2021-12-31	?
hCoV-19/India/MH-RFIP06381/2021	betacoronavirus	EPI_ISL_8252229	?	2021-12-14	Asia	India	Maharashtra	Pune	Asia	India	Maharashtra	genome	29801	Human	84	Male	?	AY.80	GK	BJMC, Pune	RF-IISER Pune	Krishanpal Karmodiya, Aurnab Ghose, Joy Merwin Monteiro, Suvarna Joshi, Rajesh Karyakarte	https://www.gisaid.org/	?	?	2021-12-31	?
hCoV-19/India/MH-RFIP06315/2021	betacoronavirus	EPI_ISL_8252225	?	2021-12-06	Asia	India	Maharashtra	Pune	Asia	India	Maharashtra	genome	29799	Human	57	Male	?	AY.112	GK	BJMC, Pune	RF-IISER Pune	Krishanpal Karmodiya, Aurnab Ghose, Joy Merwin Monteiro, Suvarna Joshi, Rajesh Karyakarte	https://www.gisaid.org/	?	?	2021-12-31	?
hCoV-19/India/MH-RFIP06361/2021	betacoronavirus	EPI_ISL_8252226	?	2021-12-11	Asia	India	Maharashtra	Pune	Asia	India	Maharashtra	genome	29807	Human	42	Male	?	AY.127	GK	BJMC, Pune	RF-IISER Pune	Krishanpal Karmodiya, Aurnab Ghose, Joy Merwin Monteiro, Suvarna Joshi, Rajesh Karyakarte	https://www.gisaid.org/	?	?	2021-12-31	?
hCoV-19/India/MH-RFIP06378/2021	betacoronavirus	EPI_ISL_8252227	?	2021-12-15	Asia	India	Maharashtra	Pune	Asia	India	Maharashtra	genome	29799	Human	49	Male	?	B.1.617.2	GK	BJMC, Pune	RF-IISER Pune	Krishanpal Karmodiya, Aurnab Ghose, Joy Merwin Monteiro, Suvarna Joshi, Rajesh Karyakarte	https://www.gisaid.org/	?	?	2021-12-31	?
hCoV-19/India/MH-RFIP06380/2021	betacoronavirus	EPI_ISL_8252228	?	2021-12-13	Asia	India	Maharashtra	Pune	Asia	India	Maharashtra	genome	29798	Human	64	Male	?	AY.80	GK	BJMC, Pune	RF-IISER Pune	Krishanpal Karmodiya, Aurnab Ghose, Joy Merwin Monteiro, Suvarna Joshi, Rajesh Karyakarte	https://www.gisaid.org/	?	?	2021-12-31	?
hCoV-19/India/MH-RFIP06317/2021	betacoronavirus	EPI_ISL_8252266	?	2021-12-06	Asia	India	Maharashtra	Pune	Asia	India	Maharashtra	genome	29842	Human	65	Male	?	AY.127	GK	BJMC, Pune	RF-IISER Pune	Krishanpal Karmodiya, Aurnab Ghose, Joy Merwin Monteiro, Suvarna Joshi, Rajesh Karyakarte	https://www.gisaid.org/	?	?	2021-12-31	?
hCoV-19/India/MH-RFIP06318/2021	betacoronavirus	EPI_ISL_8252267	?	2021-12-06	Asia	India	Maharashtra	Pune	Asia	India	Maharashtra	genome	29705	Human	10	Female	?	AY.122	GK	BJMC, Pune	RF-IISER Pune	Krishanpal Karmodiya, Aurnab Ghose, Joy Merwin Monteiro, Suvarna Joshi, Rajesh Karyakarte	https://www.gisaid.org/	?	?	2021-12-31	?
hCoV-19/India/MH-RFIP06349/2021	betacoronavirus	EPI_ISL_8252258	?	2021-12-10	Asia	India	Maharashtra	Pune	Asia	India	Maharashtra	genome	29792	Human	59	Male	?	AY.39	GK	BJMC, Pune	RF-IISER Pune	Krishanpal Karmodiya, Aurnab Ghose, Joy Merwin Monteiro, Suvarna Joshi, Rajesh Karyakarte	https://www.gisaid.org/	?	?	2021-12-31	?
hCoV-19/India/MH-RFIP06343/2021	betacoronavirus	EPI_ISL_8252278	?	2021-12-09	Asia	India	Maharashtra	Pune	Asia	India	Maharashtra	genome	29447	Human	40	Male	?	AY.25.1	GK	BJMC, Pune	RF-IISER Pune	Krishanpal Karmodiya, Aurnab Ghose, Joy Merwin Monteiro, Suvarna Joshi, Rajesh Karyakarte	https://www.gisaid.org/	?	?	2021-12-31	?
hCoV-19/India/MH-RFIP06363/2021	betacoronavirus	EPI_ISL_8252279	?	2021-12-11	Asia	India	Maharashtra	Pune	Asia	India	Maharashtra	genome	29449	Human	59	Male	?	AY.25.1	GK	BJMC, Pune	RF-IISER Pune	Krishanpal Karmodiya, Aurnab Ghose, Joy Merwin Monteiro, Suvarna Joshi, Rajesh Karyakarte	https://www.gisaid.org/	?	?	2021-12-31	?
hCoV-19/India/MH-RFIP06445/2021	betacoronavirus	EPI_ISL_8252236	?	2021-12-15	Asia	India	Maharashtra	Pune	Asia	India	Maharashtra	genome	29836	Human	11	Male	?	B.1.617.2	GK	Genepath, Pune	RF-IISER Pune	Krishanpal Karmodiya, Aurnab Ghose, Joy Merwin Monteiro, Shatakshi Ranade, Nikhil Phadke	https://www.gisaid.org/	?	?	2021-12-31	?
hCoV-19/India/MH-RFIP06448/2021	betacoronavirus	EPI_ISL_8252237	?	2021-12-15	Asia	India	Maharashtra	Pune	Asia	India	Maharashtra	genome	29837	Human	9	Female	?	B.1.617.2	GK	Genepath, Pune	RF-IISER Pune	Krishanpal Karmodiya, Aurnab Ghose, Joy Merwin Monteiro, Shatakshi Ranade, Nikhil Phadke	https://www.gisaid.org/	?	?	2021-12-31	?
hCoV-19/India/MH-RFIP06449/2021	betacoronavirus	EPI_ISL_8252238	?	2021-12-18	Asia	India	Maharashtra	Pune	Asia	India	Maharashtra	genome	29840	Human	38	Male	?	B.1.617.2	GK	Genepath, Pune	RF-IISER Pune	Krishanpal Karmodiya, Aurnab Ghose, Joy Merwin Monteiro, Shatakshi Ranade, Nikhil Phadke	https://www.gisaid.org/	?	?	2021-12-31	?
hCoV-19/India/MH-RFIP06347/2021	betacoronavirus	EPI_ISL_8252250	?	2021-12-10	Asia	India	Maharashtra	Pune	Asia	India	Maharashtra	genome	29690	Human	65	Female	?	AY.122	GK	BJMC, Pune	RF-IISER Pune	Krishanpal Karmodiya, Aurnab Ghose, Joy Merwin Monteiro, Suvarna Joshi, Rajesh Karyakarte	https://www.gisaid.org/	?	?	2021-12-31	?
hCoV-19/India/MH-RFIP06456/2021	betacoronavirus	EPI_ISL_8252248	?	2021-12-20	Asia	India	Maharashtra	Pune	Asia	India	Maharashtra	genome	29827	Human	81	Male	?	B.1.617.2	GK	Genepath, Pune	RF-IISER Pune	Krishanpal Karmodiya, Aurnab Ghose, Joy Merwin Monteiro, Shatakshi Ranade, Nikhil Phadke	https://www.gisaid.org/	?	?	2021-12-31	?
hCoV-19/India/MH-RFIP06371/2021	betacoronavirus	EPI_ISL_8252292	?	2021-12-11	Asia	India	Maharashtra	Pune	Asia	India	Maharashtra	genome	29151	Human	27	Female	?	B.1.617.2	GK	BJMC, Pune	RF-IISER Pune	Krishanpal Karmodiya, Aurnab Ghose, Joy Merwin Monteiro, Suvarna Joshi, Rajesh Karyakarte	https://www.gisaid.org/	?	?	2021-12-31	?
hCoV-19/India/MH-RFIP06355/2021	betacoronavirus	EPI_ISL_8252295	?	2021-12-09	Asia	India	Maharashtra	Pune	Asia	India	Maharashtra	genome	29464	Human	69	Male	?	B.1.617.2	GK	BJMC, Pune	RF-IISER Pune	Krishanpal Karmodiya, Aurnab Ghose, Joy Merwin Monteiro, Suvarna Joshi, Rajesh Karyakarte	https://www.gisaid.org/	?	?	2021-12-31	?
hCoV-19/India/MH-RFIP06331/2021	betacoronavirus	EPI_ISL_8252302	?	2021-12-08	Asia	India	Maharashtra	Pune	Asia	India	Maharashtra	genome	29452	Human	42	Female	?	B.1.617.2	GK	BJMC, Pune	RF-IISER Pune	Krishanpal Karmodiya, Aurnab Ghose, Joy Merwin Monteiro, Suvarna Joshi, Rajesh Karyakarte	https://www.gisaid.org/	?	?	2021-12-31	?
hCoV-19/India/MH-RFIP06327/2021	betacoronavirus	EPI_ISL_8252305	?	2021-12-08	Asia	India	Maharashtra	Pune	Asia	India	Maharashtra	genome	29157	Human	8	Male	?	B.1.617.2	GK	BJMC, Pune	RF-IISER Pune	Krishanpal Karmodiya, Aurnab Ghose, Joy Merwin Monteiro, Suvarna Joshi, Rajesh Karyakarte	https://www.gisaid.org/	?	?	2021-12-31	?
hCoV-19/India/MH-RFIP06332/2021	betacoronavirus	EPI_ISL_8252337	?	2021-12-08	Asia	India	Maharashtra	Pune	Asia	India	Maharashtra	genome	29722	Human	39	Male	?	AY.112	GK	BJMC, Pune	RF-IISER Pune	Krishanpal Karmodiya, Aurnab Ghose, Joy Merwin Monteiro, Suvarna Joshi, Rajesh Karyakarte	https://www.gisaid.org/	?	?	2021-12-31	?
hCoV-19/India/MH-RFIP06356/2021	betacoronavirus	EPI_ISL_8252321	?	2021-12-10	Asia	India	Maharashtra	Pune	Asia	India	Maharashtra	genome	29812	Human	35	Female	?	AY.112	GK	BJMC, Pune	RF-IISER Pune	Krishanpal Karmodiya, Aurnab Ghose, Joy Merwin Monteiro, Suvarna Joshi, Rajesh Karyakarte	https://www.gisaid.org/	?	?	2021-12-31	?
hCoV-19/India/MH-RFIP06316/2021	betacoronavirus	EPI_ISL_8252326	?	2021-12-06	Asia	India	Maharashtra	Pune	Asia	India	Maharashtra	genome	29742	Human	37	Male	?	B.1.617.2	GK	BJMC, Pune	RF-IISER Pune	Krishanpal Karmodiya, Aurnab Ghose, Joy Merwin Monteiro, Suvarna Joshi, Rajesh Karyakarte	https://www.gisaid.org/	?	?	2021-12-31	?
hCoV-19/India/MH-RFIP06335/2021	betacoronavirus	EPI_ISL_8252365	?	2021-12-09	Asia	India	Maharashtra	Pune	Asia	India	Maharashtra	genome	29792	Human	66	Male	?	AY.112.2	GK	BJMC, Pune	RF-IISER Pune	Krishanpal Karmodiya, Aurnab Ghose, Joy Merwin Monteiro, Suvarna Joshi, Rajesh Karyakarte	https://www.gisaid.org/	?	?	2021-12-31	?
hCoV-19/India/MH-RFIP06333/2021	betacoronavirus	EPI_ISL_8252271	?	2021-12-08	Asia	India	Maharashtra	Pune	Asia	India	Maharashtra	genome	29681	Human	63	Female	?	AY.25.1	GK	BJMC, Pune	RF-IISER Pune	Krishanpal Karmodiya, Aurnab Ghose, Joy Merwin Monteiro, Suvarna Joshi, Rajesh Karyakarte	https://www.gisaid.org/	?	?	2021-12-31	?
hCoV-19/India/MH-RFIP06372/2021	betacoronavirus	EPI_ISL_8252253	?	2021-12-11	Asia	India	Maharashtra	Pune	Asia	India	Maharashtra	genome	29621	Human	68	Female	?	AY.112	GK	BJMC, Pune	RF-IISER Pune	Krishanpal Karmodiya, Aurnab Ghose, Joy Merwin Monteiro, Suvarna Joshi, Rajesh Karyakarte	https://www.gisaid.org/	?	?	2021-12-31	?
hCoV-19/India/MH-RFIP06309/2021	betacoronavirus	EPI_ISL_8252291	?	2021-12-05	Asia	India	Maharashtra	Pune	Asia	India	Maharashtra	genome	29613	Human	74	Male	?	B.1.617.2	GK	BJMC, Pune	RF-IISER Pune	Krishanpal Karmodiya, Aurnab Ghose, Joy Merwin Monteiro, Suvarna Joshi, Rajesh Karyakarte	https://www.gisaid.org/	?	?	2021-12-31	?
hCoV-19/India/MH-RFIP06352/2021	betacoronavirus	EPI_ISL_8252293	?	2021-12-10	Asia	India	Maharashtra	Pune	Asia	India	Maharashtra	genome	29431	Human	17	Male	?	B.1.617.2	GK	BJMC, Pune	RF-IISER Pune	Krishanpal Karmodiya, Aurnab Ghose, Joy Merwin Monteiro, Suvarna Joshi, Rajesh Karyakarte	https://www.gisaid.org/	?	?	2021-12-31	?
hCoV-19/India/MH-RFIP06325/2021	betacoronavirus	EPI_ISL_8252298	?	2021-12-08	Asia	India	Maharashtra	Pune	Asia	India	Maharashtra	genome	29193	Human	59	Male	?	B.1.617.2	GK	BJMC, Pune	RF-IISER Pune	Krishanpal Karmodiya, Aurnab Ghose, Joy Merwin Monteiro, Suvarna Joshi, Rajesh Karyakarte	https://www.gisaid.org/	?	?	2021-12-31	?
hCoV-19/India/MH-RFIP06384/2021	betacoronavirus	EPI_ISL_8252356	?	2021-12-16	Asia	India	Maharashtra	Pune	Asia	India	Maharashtra	genome	29791	Human	64	Male	?	AY.80	GK	BJMC, Pune	RF-IISER Pune	Krishanpal Karmodiya, Aurnab Ghose, Joy Merwin Monteiro, Suvarna Joshi, Rajesh Karyakarte	https://www.gisaid.org/	?	?	2021-12-31	?
hCoV-19/India/MH-RFIP06313/2021	betacoronavirus	EPI_ISL_8252357	?	2021-12-06	Asia	India	Maharashtra	Pune	Asia	India	Maharashtra	genome	29840	Human	60	Female	?	B.1.617.2	GK	BJMC, Pune	RF-IISER Pune	Krishanpal Karmodiya, Aurnab Ghose, Joy Merwin Monteiro, Suvarna Joshi, Rajesh Karyakarte	https://www.gisaid.org/	?	?	2021-12-31	?
hCoV-19/India/MH-RFIP06382/2021	betacoronavirus	EPI_ISL_8252375	?	2021-12-16	Asia	India	Maharashtra	Pune	Asia	India	Maharashtra	genome	29772	Human	79	Male	?	AY.80	GK	BJMC, Pune	RF-IISER Pune	Krishanpal Karmodiya, Aurnab Ghose, Joy Merwin Monteiro, Suvarna Joshi, Rajesh Karyakarte	https://www.gisaid.org/	?	?	2021-12-31	?
hCoV-19/India/MH-RFIP06375/2021	betacoronavirus	EPI_ISL_8252371	?	2021-12-12	Asia	India	Maharashtra	Pune	Asia	India	Maharashtra	genome	29793	Human	53	Female	?	AY.120	GK	BJMC, Pune	RF-IISER Pune	Krishanpal Karmodiya, Aurnab Ghose, Joy Merwin Monteiro, Suvarna Joshi, Rajesh Karyakarte	https://www.gisaid.org/	?	?	2021-12-31	?
hCoV-19/India/MH-RFIP05755/2021	betacoronavirus	EPI_ISL_8197918	?	2021-12-01	Asia	India	Maharashtra	Pune	Asia	India	Maharashtra	genome	29791	Human	unknown	unknown	?	Unassigned	G	NIV	RF-IISER Pune	Krishanpal Karmodiya, Aurnab Ghose, Joy Merwin Monteiro	https://www.gisaid.org/	?	?	2021-12-30	?
hCoV-19/India/MH-INSACOG_RF-NCL-2228/2021	betacoronavirus	EPI_ISL_8038442	?	2021-12-05	Asia	India	Maharashtra	Pune	Asia	India	Maharashtra	genome	29604	Human	42	Female	?	Unassigned	GK	NIV	NCL, Pune	Anu Raghunathan, Dhanasekaran Shanmugam, Ajinkya Khilari, Divya Niveditha, Bhagyashree Litikar, Jugal Kanekar, Shikha Takur	https://www.gisaid.org/	?	?	2021-12-24	?
hCoV-19/India/MH-RFIP07893/2021	betacoronavirus	EPI_ISL_8830582	?	2021-12-31	Asia	India	Maharashtra	Pune	Asia	India	Maharashtra	genome	29553	Human	unknown	unknown	?	AY.122	GK	BJMC, Pune	RF-IISER Pune	Krishanpal Karmodiya, Aurnab Ghose, Joy Merwin Monteiro, Suvarna Joshi, Rajesh Karyakarte	https://www.gisaid.org/	?	?	2022-01-19	?
hCoV-19/India/MH-RFIP07996/2021	betacoronavirus	EPI_ISL_9679205	?	2021-12-31	Asia	India	Maharashtra	Pune	Asia	India	Maharashtra	genome	29091	Human	79	Female	?	B.1.1.529	GRA	BJMC, Pune	RF-IISER Pune	Krishanpal Karmodiya, Aurnab Ghose, Joy Merwin Monteiro, Suvarna Joshi, Rajesh Karyakarte	https://www.gisaid.org/	?	?	2022-02-09	?
hCoV-19/India/MH-RFIP07998/2021	betacoronavirus	EPI_ISL_9679206	?	2021-12-31	Asia	India	Maharashtra	Pune	Asia	India	Maharashtra	genome	29753	Human	26	Male	?	BA.1.18	GRA	BJMC, Pune	RF-IISER Pune	Krishanpal Karmodiya, Aurnab Ghose, Joy Merwin Monteiro, Suvarna Joshi, Rajesh Karyakarte	https://www.gisaid.org/	?	?	2022-02-09	?
hCoV-19/India/MH-Pune-INSACOG-RF-NCL-2643/2021	betacoronavirus	EPI_ISL_8319089	?	2021-12-13	Asia	India	Maharashtra	Pune	Asia	India	Maharashtra	genome	29776	Human	13	Female	?	AY.112.2	GK	BJMC	NCL, Pune	Anu Raghunathan, Dhanasekaran Shanmugam, Ajinkya Khilari, Divya Niveditha, Bhagyashree Litikar, Jugal Kanekar, Shikha Takur, Kadir Phatan	https://www.gisaid.org/	?	?	2022-01-03	?
hCoV-19/India/MH-Pune-INSACOG-RF-NCL-2644/2021	betacoronavirus	EPI_ISL_8319088	?	2021-12-14	Asia	India	Maharashtra	Pune	Asia	India	Maharashtra	genome	29776	Human	62	Male	?	B.1.617.2	GK	BJMC	NCL, Pune	Anu Raghunathan, Dhanasekaran Shanmugam, Ajinkya Khilari, Divya Niveditha, Bhagyashree Litikar, Jugal Kanekar, Shikha Takur, Kadir Phatan	https://www.gisaid.org/	?	?	2022-01-03	?
hCoV-19/India/MH-Pune-INSACOG-RF-NCL-2730/2021	betacoronavirus	EPI_ISL_8319091	?	2021-12-27	Asia	India	Maharashtra	Pune	Asia	India	Maharashtra	genome	29296	Human	49	Female	?	B.1.617.2	GK	GENEPATH	NCL, Pune	Anu Raghunathan, Dhanasekaran Shanmugam, Ajinkya Khilari, Divya Niveditha, Bhagyashree Litikar, Jugal Kanekar, Shikha Takur, Kadir Phatan	https://www.gisaid.org/	?	?	2022-01-03	?
hCoV-19/India/MH-Pune-INSACOG-RF-NCL-2456/2021	betacoronavirus	EPI_ISL_8319096	?	2021-12-14	Asia	India	Maharashtra	Pune	Asia	India	Maharashtra	genome	29781	Human	55	Female	?	B.1.617.2	GK	HAD-NOBLE	NCL, Pune	Anu Raghunathan, Dhanasekaran Shanmugam, Ajinkya Khilari, Divya Niveditha, Bhagyashree Litikar, Jugal Kanekar, Shikha Takur, Kadir Phatan	https://www.gisaid.org/	?	?	2022-01-03	?
hCoV-19/India/MH-Pune-INSACOG-RF-NCL-2633/2021	betacoronavirus	EPI_ISL_8319099	?	2021-12-15	Asia	India	Maharashtra	Pune	Asia	India	Maharashtra	genome	29776	Human	80	Female	?	AY.112	GK	BJMC	NCL, Pune	Anu Raghunathan, Dhanasekaran Shanmugam, Ajinkya Khilari, Divya Niveditha, Bhagyashree Litikar, Jugal Kanekar, Shikha Takur, Kadir Phatan	https://www.gisaid.org/	?	?	2022-01-03	?
hCoV-19/India/MH-Pune-INSACOG-RF-NCL-2598/2021	betacoronavirus	EPI_ISL_8319094	?	2021-12-16	Asia	India	Maharashtra	Pune	Asia	India	Maharashtra	genome	29296	Human	17	Male	?	AY.78	GK	BJMC	NCL, Pune	Anu Raghunathan, Dhanasekaran Shanmugam, Ajinkya Khilari, Divya Niveditha, Bhagyashree Litikar, Jugal Kanekar, Shikha Takur, Kadir Phatan	https://www.gisaid.org/	?	?	2022-01-03	?
hCoV-19/India/MH-Pune-INSACOG-RF-NCL-2604/2021	betacoronavirus	EPI_ISL_8319074	?	2021-12-19	Asia	India	Maharashtra	Pune	Asia	India	Maharashtra	genome	29776	Human	unknown	Female	?	AY.46	GK	BJMC	NCL, Pune	Anu Raghunathan, Dhanasekaran Shanmugam, Ajinkya Khilari, Divya Niveditha, Bhagyashree Litikar, Jugal Kanekar, Shikha Takur, Kadir Phatan	https://www.gisaid.org/	?	?	2022-01-03	?
hCoV-19/India/MH-Pune-INSACOG-RF-NCL-2386/2021	betacoronavirus	EPI_ISL_8319198	?	2021-12-14	Asia	India	Maharashtra	Pune	Asia	India	Maharashtra	genome	29769	Human	55	Female	?	AY.100	GK	PHD	NCL, Pune	Anu Raghunathan, Dhanasekaran Shanmugam, Ajinkya Khilari, Divya Niveditha, Bhagyashree Litikar, Jugal Kanekar, Shikha Takur, Kadir Phatan	https://www.gisaid.org/	?	?	2022-01-03	?
hCoV-19/India/MH-Pune-INSACOG-RF-NCL-2380/2021	betacoronavirus	EPI_ISL_8319194	?	2021-12-10	Asia	India	Maharashtra	Pune	Asia	India	Maharashtra	genome	29769	Human	46	Male	?	B.1.617.2	GK	PHD	NCL, Pune	Anu Raghunathan, Dhanasekaran Shanmugam, Ajinkya Khilari, Divya Niveditha, Bhagyashree Litikar, Jugal Kanekar, Shikha Takur, Kadir Phatan	https://www.gisaid.org/	?	?	2022-01-03	?
hCoV-19/India/MH-Pune-INSACOG-RF-NCL-2602/2021	betacoronavirus	EPI_ISL_8319168	?	2021-12-17	Asia	India	Maharashtra	Pune	Asia	India	Maharashtra	genome	29767	Human	unknown	Female	?	AY.112	GK	BJMC	NCL, Pune	Anu Raghunathan, Dhanasekaran Shanmugam, Ajinkya Khilari, Divya Niveditha, Bhagyashree Litikar, Jugal Kanekar, Shikha Takur, Kadir Phatan	https://www.gisaid.org/	?	?	2022-01-03	?
hCoV-19/India/MH-Pune-INSACOG-RF-NCL-2597/2021	betacoronavirus	EPI_ISL_8319161	?	2021-12-15	Asia	India	Maharashtra	Pune	Asia	India	Maharashtra	genome	29776	Human	28	Male	?	B.1.617.2	GK	BJMC	NCL, Pune	Anu Raghunathan, Dhanasekaran Shanmugam, Ajinkya Khilari, Divya Niveditha, Bhagyashree Litikar, Jugal Kanekar, Shikha Takur, Kadir Phatan	https://www.gisaid.org/	?	?	2022-01-03	?
hCoV-19/India/MH-Pune-INSACOG-RF-NCL-2354/2021	betacoronavirus	EPI_ISL_8319173	?	2021-12-11	Asia	India	Maharashtra	Pune	Asia	India	Maharashtra	genome	29775	Human	37	Female	?	AY.108	GK	GENEPATH	NCL, Pune	Anu Raghunathan, Dhanasekaran Shanmugam, Ajinkya Khilari, Divya Niveditha, Bhagyashree Litikar, Jugal Kanekar, Shikha Takur, Kadir Phatan	https://www.gisaid.org/	?	?	2022-01-03	?
hCoV-19/India/MH-Pune-INSACOG-RF-NCL-2739/2021	betacoronavirus	EPI_ISL_8319171	?	2021-12-24	Asia	India	Maharashtra	Pune	Asia	India	Maharashtra	genome	29746	Human	49	Female	?	BA.1	GRA	GENEPATH	NCL, Pune	Anu Raghunathan, Dhanasekaran Shanmugam, Ajinkya Khilari, Divya Niveditha, Bhagyashree Litikar, Jugal Kanekar, Shikha Takur, Kadir Phatan	https://www.gisaid.org/	?	?	2022-01-03	?
hCoV-19/India/MH-Pune-INSACOG-RF-NCL-2369/2021	betacoronavirus	EPI_ISL_8319148	?	2021-12-04	Asia	India	Maharashtra	Pune	Asia	India	Maharashtra	genome	29775	Human	81	Male	?	AY.43	GK	PHD	NCL, Pune	Anu Raghunathan, Dhanasekaran Shanmugam, Ajinkya Khilari, Divya Niveditha, Bhagyashree Litikar, Jugal Kanekar, Shikha Takur, Kadir Phatan	https://www.gisaid.org/	?	?	2022-01-03	?
hCoV-19/India/MH-Pune-INSACOG-RF-NCL-2592/2021	betacoronavirus	EPI_ISL_8319144	?	2021-12-19	Asia	India	Maharashtra	Pune	Asia	India	Maharashtra	genome	29776	Human	unknown	Male	?	B.1.617.2	GK	BJMC	NCL, Pune	Anu Raghunathan, Dhanasekaran Shanmugam, Ajinkya Khilari, Divya Niveditha, Bhagyashree Litikar, Jugal Kanekar, Shikha Takur, Kadir Phatan	https://www.gisaid.org/	?	?	2022-01-03	?
hCoV-19/India/MH-Pune-INSACOG-RF-NCL-2626/2021	betacoronavirus	EPI_ISL_8319146	?	2021-12-17	Asia	India	Maharashtra	Pune	Asia	India	Maharashtra	genome	29776	Human	unknown	Male	?	AY.101	GK	BJMC	NCL, Pune	Anu Raghunathan, Dhanasekaran Shanmugam, Ajinkya Khilari, Divya Niveditha, Bhagyashree Litikar, Jugal Kanekar, Shikha Takur, Kadir Phatan	https://www.gisaid.org/	?	?	2022-01-03	?
hCoV-19/India/MH-Pune-INSACOG-RF-NCL-2605/2021	betacoronavirus	EPI_ISL_8319150	?	2021-12-20	Asia	India	Maharashtra	Pune	Asia	India	Maharashtra	genome	29767	Human	unknown	Male	?	AY.112	GK	BJMC	NCL, Pune	Anu Raghunathan, Dhanasekaran Shanmugam, Ajinkya Khilari, Divya Niveditha, Bhagyashree Litikar, Jugal Kanekar, Shikha Takur, Kadir Phatan	https://www.gisaid.org/	?	?	2022-01-03	?
hCoV-19/India/MH-Pune-INSACOG-RF-NCL-2634/2021	betacoronavirus	EPI_ISL_8319127	?	2021-12-16	Asia	India	Maharashtra	Pune	Asia	India	Maharashtra	genome	29776	Human	31	Female	?	AY.112	GK	BJMC	NCL, Pune	Anu Raghunathan, Dhanasekaran Shanmugam, Ajinkya Khilari, Divya Niveditha, Bhagyashree Litikar, Jugal Kanekar, Shikha Takur, Kadir Phatan	https://www.gisaid.org/	?	?	2022-01-03	?
hCoV-19/India/MH-Pune-INSACOG-RF-NCL-2349/2021	betacoronavirus	EPI_ISL_8319129	?	2021-12-11	Asia	India	Maharashtra	Pune	Asia	India	Maharashtra	genome	29769	Human	54	Female	?	AY.99	GK	GENEPATH	NCL, Pune	Anu Raghunathan, Dhanasekaran Shanmugam, Ajinkya Khilari, Divya Niveditha, Bhagyashree Litikar, Jugal Kanekar, Shikha Takur, Kadir Phatan	https://www.gisaid.org/	?	?	2022-01-03	?
hCoV-19/India/MH-Pune-INSACOG-RF-NCL-2609/2021	betacoronavirus	EPI_ISL_8319120	?	2021-12-15	Asia	India	Maharashtra	Pune	Asia	India	Maharashtra	genome	29776	Human	14	Male	?	B.1.617.2	GK	BJMC	NCL, Pune	Anu Raghunathan, Dhanasekaran Shanmugam, Ajinkya Khilari, Divya Niveditha, Bhagyashree Litikar, Jugal Kanekar, Shikha Takur, Kadir Phatan	https://www.gisaid.org/	?	?	2022-01-03	?
hCoV-19/India/MH-Pune-INSACOG-RF-NCL-2363/2021	betacoronavirus	EPI_ISL_8319139	?	2021-12-01	Asia	India	Maharashtra	Pune	Asia	India	Maharashtra	genome	29775	Human	88	Female	?	AY.127	GK	PHD	NCL, Pune	Anu Raghunathan, Dhanasekaran Shanmugam, Ajinkya Khilari, Divya Niveditha, Bhagyashree Litikar, Jugal Kanekar, Shikha Takur, Kadir Phatan	https://www.gisaid.org/	?	?	2022-01-03	?
hCoV-19/India/MH-Pune-INSACOG-RF-NCL-2571/2021	betacoronavirus	EPI_ISL_8319133	?	2021-12-13	Asia	India	Maharashtra	Pune	Asia	India	Maharashtra	genome	29776	Human	63	Female	?	AY.120	GK	BJMC	NCL, Pune	Anu Raghunathan, Dhanasekaran Shanmugam, Ajinkya Khilari, Divya Niveditha, Bhagyashree Litikar, Jugal Kanekar, Shikha Takur, Kadir Phatan	https://www.gisaid.org/	?	?	2022-01-03	?
hCoV-19/India/MH-Pune-INSACOG-RF-NCL-2621/2021	betacoronavirus	EPI_ISL_8319134	?	2021-12-15	Asia	India	Maharashtra	Pune	Asia	India	Maharashtra	genome	29776	Human	18	Male	?	B.1.617.2	GK	BJMC	NCL, Pune	Anu Raghunathan, Dhanasekaran Shanmugam, Ajinkya Khilari, Divya Niveditha, Bhagyashree Litikar, Jugal Kanekar, Shikha Takur, Kadir Phatan	https://www.gisaid.org/	?	?	2022-01-03	?
hCoV-19/India/MH-Pune-INSACOG-RF-NCL-2610/2021	betacoronavirus	EPI_ISL_8319136	?	2021-12-16	Asia	India	Maharashtra	Pune	Asia	India	Maharashtra	genome	29776	Human	28	Female	?	AY.112.2	GK	BJMC	NCL, Pune	Anu Raghunathan, Dhanasekaran Shanmugam, Ajinkya Khilari, Divya Niveditha, Bhagyashree Litikar, Jugal Kanekar, Shikha Takur, Kadir Phatan	https://www.gisaid.org/	?	?	2022-01-03	?
hCoV-19/India/MH-Pune-INSACOG-RF-NCL-2347/2021	betacoronavirus	EPI_ISL_8319132	?	2021-12-10	Asia	India	Maharashtra	Pune	Asia	India	Maharashtra	genome	29775	Human	43	Male	?	B.1.617.2	GK	GENEPATH	NCL, Pune	Anu Raghunathan, Dhanasekaran Shanmugam, Ajinkya Khilari, Divya Niveditha, Bhagyashree Litikar, Jugal Kanekar, Shikha Takur, Kadir Phatan	https://www.gisaid.org/	?	?	2022-01-03	?
hCoV-19/India/MH-Pune-INSACOG-RF-NCL-2563/2021	betacoronavirus	EPI_ISL_8319100	?	2021-12-17	Asia	India	Maharashtra	Pune	Asia	India	Maharashtra	genome	29776	Human	32	Male	?	AY.112	GK	BJMC	NCL, Pune	Anu Raghunathan, Dhanasekaran Shanmugam, Ajinkya Khilari, Divya Niveditha, Bhagyashree Litikar, Jugal Kanekar, Shikha Takur, Kadir Phatan	https://www.gisaid.org/	?	?	2022-01-03	?
hCoV-19/India/MH-Pune-INSACOG-RF-NCL-2624/2021	betacoronavirus	EPI_ISL_8319116	?	2021-12-18	Asia	India	Maharashtra	Pune	Asia	India	Maharashtra	genome	29776	Human	50	Male	?	AY.112	GK	BJMC	NCL, Pune	Anu Raghunathan, Dhanasekaran Shanmugam, Ajinkya Khilari, Divya Niveditha, Bhagyashree Litikar, Jugal Kanekar, Shikha Takur, Kadir Phatan	https://www.gisaid.org/	?	?	2022-01-03	?
hCoV-19/India/MH-Pune-INSACOG-RF-NCL-2459/2021	betacoronavirus	EPI_ISL_8319113	?	2021-12-15	Asia	India	Maharashtra	Pune	Asia	India	Maharashtra	genome	29773	Human	32	Male	?	AY.112	GK	HAD-NOBLE	NCL, Pune	Anu Raghunathan, Dhanasekaran Shanmugam, Ajinkya Khilari, Divya Niveditha, Bhagyashree Litikar, Jugal Kanekar, Shikha Takur, Kadir Phatan	https://www.gisaid.org/	?	?	2022-01-03	?
hCoV-19/India/MH-Pune-INSACOG-RF-NCL-2628/2021	betacoronavirus	EPI_ISL_8319119	?	2021-12-20	Asia	India	Maharashtra	Pune	Asia	India	Maharashtra	genome	29776	Human	unknown	Male	?	B.1.617.2	GK	BJMC	NCL, Pune	Anu Raghunathan, Dhanasekaran Shanmugam, Ajinkya Khilari, Divya Niveditha, Bhagyashree Litikar, Jugal Kanekar, Shikha Takur, Kadir Phatan	https://www.gisaid.org/	?	?	2022-01-03	?
hCoV-19/India/MH-Pune-INSACOG-RF-NCL-2731/2021	betacoronavirus	EPI_ISL_8319201	?	2021-12-23	Asia	India	Maharashtra	Pune	Asia	India	Maharashtra	genome	29770	Human	32	Female	?	AY.112	GK	GENEPATH	NCL, Pune	Anu Raghunathan, Dhanasekaran Shanmugam, Ajinkya Khilari, Divya Niveditha, Bhagyashree Litikar, Jugal Kanekar, Shikha Takur, Kadir Phatan	https://www.gisaid.org/	?	?	2022-01-03	?
hCoV-19/India/MH-Pune-INSACOG-RF-NCL-2558/2021	betacoronavirus	EPI_ISL_8319208	?	2021-12-12	Asia	India	Maharashtra	Pune	Asia	India	Maharashtra	genome	29770	Human	35	Male	?	B.1.617.2	GK	BJMC	NCL, Pune	Anu Raghunathan, Dhanasekaran Shanmugam, Ajinkya Khilari, Divya Niveditha, Bhagyashree Litikar, Jugal Kanekar, Shikha Takur, Kadir Phatan	https://www.gisaid.org/	?	?	2022-01-03	?
hCoV-19/India/MH-Pune-INSACOG-RF-NCL-2358/2021	betacoronavirus	EPI_ISL_8319214	?	2021-12-14	Asia	India	Maharashtra	Pune	Asia	India	Maharashtra	genome	29769	Human	58	Female	?	AY.112.2	GK	GENEPATH	NCL, Pune	Anu Raghunathan, Dhanasekaran Shanmugam, Ajinkya Khilari, Divya Niveditha, Bhagyashree Litikar, Jugal Kanekar, Shikha Takur, Kadir Phatan	https://www.gisaid.org/	?	?	2022-01-03	?
hCoV-19/India/MH-Pune-INSACOG-RF-NCL-2381/2021	betacoronavirus	EPI_ISL_8319215	?	2021-12-12	Asia	India	Maharashtra	Pune	Asia	India	Maharashtra	genome	29769	Human	26	Female	?	AY.112.2	GK	PHD	NCL, Pune	Anu Raghunathan, Dhanasekaran Shanmugam, Ajinkya Khilari, Divya Niveditha, Bhagyashree Litikar, Jugal Kanekar, Shikha Takur, Kadir Phatan	https://www.gisaid.org/	?	?	2022-01-03	?
hCoV-19/India/MH-Pune-INSACOG-RF-NCL-2371/2021	betacoronavirus	EPI_ISL_8319210	?	2021-12-04	Asia	India	Maharashtra	Pune	Asia	India	Maharashtra	genome	29754	Human	48	Male	?	AY.122	GK	PHD	NCL, Pune	Anu Raghunathan, Dhanasekaran Shanmugam, Ajinkya Khilari, Divya Niveditha, Bhagyashree Litikar, Jugal Kanekar, Shikha Takur, Kadir Phatan	https://www.gisaid.org/	?	?	2022-01-03	?
hCoV-19/India/MH-Pune-INSACOG-RF-NCL-2601/2021	betacoronavirus	EPI_ISL_8319212	?	2021-12-16	Asia	India	Maharashtra	Pune	Asia	India	Maharashtra	genome	29776	Human	unknown	Male	?	AY.127	GK	BJMC	NCL, Pune	Anu Raghunathan, Dhanasekaran Shanmugam, Ajinkya Khilari, Divya Niveditha, Bhagyashree Litikar, Jugal Kanekar, Shikha Takur, Kadir Phatan	https://www.gisaid.org/	?	?	2022-01-03	?
hCoV-19/India/MH-Pune-INSACOG-RF-NCL-2645/2021	betacoronavirus	EPI_ISL_8319243	?	2021-12-15	Asia	India	Maharashtra	Pune	Asia	India	Maharashtra	genome	29776	Human	35	Male	?	AY.112	GK	BJMC	NCL, Pune	Anu Raghunathan, Dhanasekaran Shanmugam, Ajinkya Khilari, Divya Niveditha, Bhagyashree Litikar, Jugal Kanekar, Shikha Takur, Kadir Phatan	https://www.gisaid.org/	?	?	2022-01-03	?
hCoV-19/India/MH-Pune-INSACOG-RF-NCL-2457/2021	betacoronavirus	EPI_ISL_8319227	?	2021-12-15	Asia	India	Maharashtra	Pune	Asia	India	Maharashtra	genome	29769	Human	37	Male	?	AY.112	GK	HAD-NOBLE	NCL, Pune	Anu Raghunathan, Dhanasekaran Shanmugam, Ajinkya Khilari, Divya Niveditha, Bhagyashree Litikar, Jugal Kanekar, Shikha Takur, Kadir Phatan	https://www.gisaid.org/	?	?	2022-01-03	?
hCoV-19/India/MH-Pune-INSACOG-RF-NCL-2585/2021	betacoronavirus	EPI_ISL_8319228	?	2021-12-15	Asia	India	Maharashtra	Pune	Asia	India	Maharashtra	genome	29770	Human	21	Male	?	AY.122	GK	BJMC	NCL, Pune	Anu Raghunathan, Dhanasekaran Shanmugam, Ajinkya Khilari, Divya Niveditha, Bhagyashree Litikar, Jugal Kanekar, Shikha Takur, Kadir Phatan	https://www.gisaid.org/	?	?	2022-01-03	?
hCoV-19/India/MH-Pune-INSACOG-RF-NCL-2461/2021	betacoronavirus	EPI_ISL_8319229	?	2021-12-16	Asia	India	Maharashtra	Pune	Asia	India	Maharashtra	genome	29775	Human	47	Male	?	AY.127	GK	HAD-NOBLE	NCL, Pune	Anu Raghunathan, Dhanasekaran Shanmugam, Ajinkya Khilari, Divya Niveditha, Bhagyashree Litikar, Jugal Kanekar, Shikha Takur, Kadir Phatan	https://www.gisaid.org/	?	?	2022-01-03	?
hCoV-19/India/MH-Pune-INSACOG-RF-NCL-2600/2021	betacoronavirus	EPI_ISL_8319236	?	2021-12-18	Asia	India	Maharashtra	Pune	Asia	India	Maharashtra	genome	29776	Human	33	Male	?	AY.122	GK	BJMC	NCL, Pune	Anu Raghunathan, Dhanasekaran Shanmugam, Ajinkya Khilari, Divya Niveditha, Bhagyashree Litikar, Jugal Kanekar, Shikha Takur, Kadir Phatan	https://www.gisaid.org/	?	?	2022-01-03	?
hCoV-19/India/MH-Pune-INSACOG-RF-NCL-2366/2021	betacoronavirus	EPI_ISL_8319238	?	2021-12-02	Asia	India	Maharashtra	Pune	Asia	India	Maharashtra	genome	29769	Human	71	Female	?	AY.112.2	GK	PHD	NCL, Pune	Anu Raghunathan, Dhanasekaran Shanmugam, Ajinkya Khilari, Divya Niveditha, Bhagyashree Litikar, Jugal Kanekar, Shikha Takur, Kadir Phatan	https://www.gisaid.org/	?	?	2022-01-03	?
hCoV-19/India/MH-Pune-INSACOG-RF-NCL-2625/2021	betacoronavirus	EPI_ISL_8319232	?	2021-12-16	Asia	India	Maharashtra	Pune	Asia	India	Maharashtra	genome	29776	Human	unknown	Male	?	AY.127	GK	BJMC	NCL, Pune	Anu Raghunathan, Dhanasekaran Shanmugam, Ajinkya Khilari, Divya Niveditha, Bhagyashree Litikar, Jugal Kanekar, Shikha Takur, Kadir Phatan	https://www.gisaid.org/	?	?	2022-01-03	?
hCoV-19/India/MH-Pune-INSACOG-RF-NCL-2375/2021	betacoronavirus	EPI_ISL_8319234	?	2021-12-08	Asia	India	Maharashtra	Pune	Asia	India	Maharashtra	genome	29775	Human	59	Female	?	AY.122	GK	PHD	NCL, Pune	Anu Raghunathan, Dhanasekaran Shanmugam, Ajinkya Khilari, Divya Niveditha, Bhagyashree Litikar, Jugal Kanekar, Shikha Takur, Kadir Phatan	https://www.gisaid.org/	?	?	2022-01-03	?
hCoV-19/India/MH-Pune-INSACOG-RF-NCL-2351/2021	betacoronavirus	EPI_ISL_8319231	?	2021-12-11	Asia	India	Maharashtra	Pune	Asia	India	Maharashtra	genome	29769	Human	41	Female	?	AY.122	GK	GENEPATH	NCL, Pune	Anu Raghunathan, Dhanasekaran Shanmugam, Ajinkya Khilari, Divya Niveditha, Bhagyashree Litikar, Jugal Kanekar, Shikha Takur, Kadir Phatan	https://www.gisaid.org/	?	?	2022-01-03	?
hCoV-19/India/MH-RFIP06804/2021	betacoronavirus	EPI_ISL_8329082	?	2021-12-13	Asia	India	Maharashtra	Pune	Asia	India	Maharashtra	genome	29460	Human	71	Male	?	B.1.617.2	GR	BJMC Pune	RF-IISER Pune	Krishanpal Karmodiya, Aurnab Ghose, Joy Merwin Monteiro, Suvarna Joshi, Rajesh Karyakarte	https://www.gisaid.org/	?	?	2022-01-04	?
hCoV-19/India/MH-RFIP06703/2021	betacoronavirus	EPI_ISL_8329010	?	2021-12-12	Asia	India	Maharashtra	Pune	Asia	India	Maharashtra	genome	29721	Human	27	Female	?	AY.100	GK	BJMC Pune	RF-IISER Pune	Krishanpal Karmodiya, Aurnab Ghose, Joy Merwin Monteiro, Suvarna Joshi, Rajesh Karyakarte	https://www.gisaid.org/	?	?	2022-01-04	?
hCoV-19/India/MH-RFIP06707/2021	betacoronavirus	EPI_ISL_8329013	?	2021-12-12	Asia	India	Maharashtra	Pune	Asia	India	Maharashtra	genome	29249	Human	32	Male	?	B.1.617.2	GK	BJMC Pune	RF-IISER Pune	Krishanpal Karmodiya, Aurnab Ghose, Joy Merwin Monteiro, Suvarna Joshi, Rajesh Karyakarte	https://www.gisaid.org/	?	?	2022-01-04	?
hCoV-19/India/MH-RFIP06708/2021	betacoronavirus	EPI_ISL_8329014	?	2021-12-12	Asia	India	Maharashtra	Pune	Asia	India	Maharashtra	genome	29779	Human	34	Male	?	AY.39	GK	BJMC Pune	RF-IISER Pune	Krishanpal Karmodiya, Aurnab Ghose, Joy Merwin Monteiro, Suvarna Joshi, Rajesh Karyakarte	https://www.gisaid.org/	?	?	2022-01-04	?
hCoV-19/India/MH-RFIP06705/2021	betacoronavirus	EPI_ISL_8329011	?	2021-12-12	Asia	India	Maharashtra	Pune	Asia	India	Maharashtra	genome	29222	Human	50	Male	?	AY.75	GK	BJMC Pune	RF-IISER Pune	Krishanpal Karmodiya, Aurnab Ghose, Joy Merwin Monteiro, Suvarna Joshi, Rajesh Karyakarte	https://www.gisaid.org/	?	?	2022-01-04	?
hCoV-19/India/MH-RFIP06706/2021	betacoronavirus	EPI_ISL_8329012	?	2021-12-12	Asia	India	Maharashtra	Pune	Asia	India	Maharashtra	genome	29592	Human	46	Female	?	AY.25.1	GK	BJMC Pune	RF-IISER Pune	Krishanpal Karmodiya, Aurnab Ghose, Joy Merwin Monteiro, Suvarna Joshi, Rajesh Karyakarte	https://www.gisaid.org/	?	?	2022-01-04	?
hCoV-19/India/MH-RFIP06714/2021	betacoronavirus	EPI_ISL_8329018	?	2021-12-13	Asia	India	Maharashtra	Pune	Asia	India	Maharashtra	genome	29798	Human	33	Female	?	AY.122	GK	BJMC Pune	RF-IISER Pune	Krishanpal Karmodiya, Aurnab Ghose, Joy Merwin Monteiro, Suvarna Joshi, Rajesh Karyakarte	https://www.gisaid.org/	?	?	2022-01-04	?
hCoV-19/India/MH-RFIP06688/2021	betacoronavirus	EPI_ISL_8329001	?	2021-12-08	Asia	India	Maharashtra	Pune	Asia	India	Maharashtra	genome	29720	Human	32	Male	?	AY.25.1	GK	BJMC Pune	RF-IISER Pune	Krishanpal Karmodiya, Aurnab Ghose, Joy Merwin Monteiro, Suvarna Joshi, Rajesh Karyakarte	https://www.gisaid.org/	?	?	2022-01-04	?
hCoV-19/India/MH-RFIP06696/2021	betacoronavirus	EPI_ISL_8329006	?	2021-12-11	Asia	India	Maharashtra	Pune	Asia	India	Maharashtra	genome	29762	Human	35	Male	?	AY.39	GK	BJMC Pune	RF-IISER Pune	Krishanpal Karmodiya, Aurnab Ghose, Joy Merwin Monteiro, Suvarna Joshi, Rajesh Karyakarte	https://www.gisaid.org/	?	?	2022-01-04	?
hCoV-19/India/MH-RFIP06822/2021	betacoronavirus	EPI_ISL_8329095	?	2021-12-15	Asia	India	Maharashtra	Pune	Asia	India	Maharashtra	genome	29593	Human	56	Male	?	AY.25.1	GK	BJMC Pune	RF-IISER Pune	Krishanpal Karmodiya, Aurnab Ghose, Joy Merwin Monteiro, Suvarna Joshi, Rajesh Karyakarte	https://www.gisaid.org/	?	?	2022-01-04	?
hCoV-19/India/MH-RFIP06786/2021	betacoronavirus	EPI_ISL_8329071	?	2021-12-11	Asia	India	Maharashtra	Pune	Asia	India	Maharashtra	genome	29810	Human	46	Female	?	B.1.617.2	GK	BJMC Pune	RF-IISER Pune	Krishanpal Karmodiya, Aurnab Ghose, Joy Merwin Monteiro, Suvarna Joshi, Rajesh Karyakarte	https://www.gisaid.org/	?	?	2022-01-04	?
hCoV-19/India/MH-RFIP06796/2021	betacoronavirus	EPI_ISL_8329076	?	2021-12-13	Asia	India	Maharashtra	Pune	Asia	India	Maharashtra	genome	29797	Human	16	Male	?	AY.75	GV	BJMC Pune	RF-IISER Pune	Krishanpal Karmodiya, Aurnab Ghose, Joy Merwin Monteiro, Suvarna Joshi, Rajesh Karyakarte	https://www.gisaid.org/	?	?	2022-01-04	?
hCoV-19/India/MH-RFIP06797/2021	betacoronavirus	EPI_ISL_8329077	?	2021-12-14	Asia	India	Maharashtra	Pune	Asia	India	Maharashtra	genome	29450	Human	24	Male	?	B.1.617.2	GK	BJMC Pune	RF-IISER Pune	Krishanpal Karmodiya, Aurnab Ghose, Joy Merwin Monteiro, Suvarna Joshi, Rajesh Karyakarte	https://www.gisaid.org/	?	?	2022-01-04	?
hCoV-19/India/MH-RFIP06749/2021	betacoronavirus	EPI_ISL_8329042	?	2021-12-16	Asia	India	Maharashtra	Pune	Asia	India	Maharashtra	genome	29636	Human	57	Male	?	B.1.617.2	GK	BJMC Pune	RF-IISER Pune	Krishanpal Karmodiya, Aurnab Ghose, Joy Merwin Monteiro, Suvarna Joshi, Rajesh Karyakarte	https://www.gisaid.org/	?	?	2022-01-04	?
hCoV-19/India/MH-RFIP06747/2021	betacoronavirus	EPI_ISL_8329041	?	2021-12-16	Asia	India	Maharashtra	Pune	Asia	India	Maharashtra	genome	29431	Human	42	Female	?	B.1.617.2	GK	BJMC Pune	RF-IISER Pune	Krishanpal Karmodiya, Aurnab Ghose, Joy Merwin Monteiro, Suvarna Joshi, Rajesh Karyakarte	https://www.gisaid.org/	?	?	2022-01-04	?
hCoV-19/India/MH-RFIP06755/2021	betacoronavirus	EPI_ISL_8329046	?	2021-12-16	Asia	India	Maharashtra	Pune	Asia	India	Maharashtra	genome	29445	Human	54	Male	?	AY.122	GK	BJMC Pune	RF-IISER Pune	Krishanpal Karmodiya, Aurnab Ghose, Joy Merwin Monteiro, Suvarna Joshi, Rajesh Karyakarte	https://www.gisaid.org/	?	?	2022-01-04	?
hCoV-19/India/MH-RFIP06733/2021	betacoronavirus	EPI_ISL_8329031	?	2021-12-15	Asia	India	Maharashtra	Pune	Asia	India	Maharashtra	genome	29798	Human	64	Female	?	B.1.617.2	GK	BJMC Pune	RF-IISER Pune	Krishanpal Karmodiya, Aurnab Ghose, Joy Merwin Monteiro, Suvarna Joshi, Rajesh Karyakarte	https://www.gisaid.org/	?	?	2022-01-04	?
hCoV-19/India/MH-RFIP06734/2021	betacoronavirus	EPI_ISL_8329032	?	2021-12-15	Asia	India	Maharashtra	Pune	Asia	India	Maharashtra	genome	29767	Human	36	Male	?	BA.1.1	GRA	BJMC Pune	RF-IISER Pune	Krishanpal Karmodiya, Aurnab Ghose, Joy Merwin Monteiro, Suvarna Joshi, Rajesh Karyakarte	https://www.gisaid.org/	?	?	2022-01-04	?
hCoV-19/India/MH-RFIP06732/2021	betacoronavirus	EPI_ISL_8329030	?	2021-12-15	Asia	India	Maharashtra	Pune	Asia	India	Maharashtra	genome	29838	Human	55	Female	?	AY.112	GK	BJMC Pune	RF-IISER Pune	Krishanpal Karmodiya, Aurnab Ghose, Joy Merwin Monteiro, Suvarna Joshi, Rajesh Karyakarte	https://www.gisaid.org/	?	?	2022-01-04	?
hCoV-19/India/MH-RFIP06741/2021	betacoronavirus	EPI_ISL_8329036	?	2021-12-15	Asia	India	Maharashtra	Pune	Asia	India	Maharashtra	genome	29734	Human	21	Male	?	BA.1.18	GRA	BJMC Pune	RF-IISER Pune	Krishanpal Karmodiya, Aurnab Ghose, Joy Merwin Monteiro, Suvarna Joshi, Rajesh Karyakarte	https://www.gisaid.org/	?	?	2022-01-04	?
hCoV-19/India/MH-RFIP06736/2021	betacoronavirus	EPI_ISL_8329033	?	2021-12-15	Asia	India	Maharashtra	Pune	Asia	India	Maharashtra	genome	29790	Human	36	Male	?	AY.101	GK	BJMC Pune	RF-IISER Pune	Krishanpal Karmodiya, Aurnab Ghose, Joy Merwin Monteiro, Suvarna Joshi, Rajesh Karyakarte	https://www.gisaid.org/	?	?	2022-01-04	?
hCoV-19/India/MH-RFIP06742/2021	betacoronavirus	EPI_ISL_8329037	?	2021-12-15	Asia	India	Maharashtra	Pune	Asia	India	Maharashtra	genome	29804	Human	23	Female	?	AY.120	GK	BJMC Pune	RF-IISER Pune	Krishanpal Karmodiya, Aurnab Ghose, Joy Merwin Monteiro, Suvarna Joshi, Rajesh Karyakarte	https://www.gisaid.org/	?	?	2022-01-04	?
hCoV-19/India/MH-RFIP06743/2021	betacoronavirus	EPI_ISL_8329038	?	2021-12-15	Asia	India	Maharashtra	Pune	Asia	India	Maharashtra	genome	29552	Human	72	Male	?	AY.25.1	GK	BJMC Pune	RF-IISER Pune	Krishanpal Karmodiya, Aurnab Ghose, Joy Merwin Monteiro, Suvarna Joshi, Rajesh Karyakarte	https://www.gisaid.org/	?	?	2022-01-04	?
hCoV-19/India/MH-RFIP06718/2021	betacoronavirus	EPI_ISL_8329020	?	2021-12-13	Asia	India	Maharashtra	Pune	Asia	India	Maharashtra	genome	29388	Human	26	Male	?	AY.25.1	GK	BJMC Pune	RF-IISER Pune	Krishanpal Karmodiya, Aurnab Ghose, Joy Merwin Monteiro, Suvarna Joshi, Rajesh Karyakarte	https://www.gisaid.org/	?	?	2022-01-04	?
hCoV-19/India/MH-RFIP06720/2021	betacoronavirus	EPI_ISL_8329021	?	2021-12-13	Asia	India	Maharashtra	Pune	Asia	India	Maharashtra	genome	29579	Human	31	Female	?	AY.25.1	GK	BJMC Pune	RF-IISER Pune	Krishanpal Karmodiya, Aurnab Ghose, Joy Merwin Monteiro, Suvarna Joshi, Rajesh Karyakarte	https://www.gisaid.org/	?	?	2022-01-04	?
hCoV-19/India/MH-RFIP06726/2021	betacoronavirus	EPI_ISL_8329024	?	2021-12-14	Asia	India	Maharashtra	Pune	Asia	India	Maharashtra	genome	29667	Human	20	Female	?	AY.75	GK	BJMC Pune	RF-IISER Pune	Krishanpal Karmodiya, Aurnab Ghose, Joy Merwin Monteiro, Suvarna Joshi, Rajesh Karyakarte	https://www.gisaid.org/	?	?	2022-01-04	?
hCoV-19/India/MH-RFIP06727/2021	betacoronavirus	EPI_ISL_8329025	?	2021-12-14	Asia	India	Maharashtra	Pune	Asia	India	Maharashtra	genome	29809	Human	52	Female	?	AY.92	GK	BJMC Pune	RF-IISER Pune	Krishanpal Karmodiya, Aurnab Ghose, Joy Merwin Monteiro, Suvarna Joshi, Rajesh Karyakarte	https://www.gisaid.org/	?	?	2022-01-04	?
hCoV-19/India/MH-RFIP06723/2021	betacoronavirus	EPI_ISL_8329022	?	2021-12-14	Asia	India	Maharashtra	Pune	Asia	India	Maharashtra	genome	29780	Human	46	Male	?	AY.112	GK	BJMC Pune	RF-IISER Pune	Krishanpal Karmodiya, Aurnab Ghose, Joy Merwin Monteiro, Suvarna Joshi, Rajesh Karyakarte	https://www.gisaid.org/	?	?	2022-01-04	?
hCoV-19/India/MH-RFIP06724/2021	betacoronavirus	EPI_ISL_8329023	?	2021-12-14	Asia	India	Maharashtra	Pune	Asia	India	Maharashtra	genome	29698	Human	42	Female	?	AY.25.1	GK	BJMC Pune	RF-IISER Pune	Krishanpal Karmodiya, Aurnab Ghose, Joy Merwin Monteiro, Suvarna Joshi, Rajesh Karyakarte	https://www.gisaid.org/	?	?	2022-01-04	?
hCoV-19/India/MH-RFIP06729/2021	betacoronavirus	EPI_ISL_8329027	?	2021-12-14	Asia	India	Maharashtra	Pune	Asia	India	Maharashtra	genome	29770	Human	71	Female	?	B.1.617.2	GK	BJMC Pune	RF-IISER Pune	Krishanpal Karmodiya, Aurnab Ghose, Joy Merwin Monteiro, Suvarna Joshi, Rajesh Karyakarte	https://www.gisaid.org/	?	?	2022-01-04	?
hCoV-19/India/MH-RFIP06855/2021	betacoronavirus	EPI_ISL_8329113	?	2021-12-16	Asia	India	Maharashtra	Pune	Asia	India	Maharashtra	genome	29797	Human	59	Female	?	AY.44	GK	BJMC Pune	RF-IISER Pune	Krishanpal Karmodiya, Aurnab Ghose, Joy Merwin Monteiro, Suvarna Joshi, Rajesh Karyakarte	https://www.gisaid.org/	?	?	2022-01-04	?
hCoV-19/India/MH-RFIP06856/2021	betacoronavirus	EPI_ISL_8329114	?	2021-12-18	Asia	India	Maharashtra	Pune	Asia	India	Maharashtra	genome	29805	Human	49	Female	?	AY.56	GV	BJMC Pune	RF-IISER Pune	Krishanpal Karmodiya, Aurnab Ghose, Joy Merwin Monteiro, Suvarna Joshi, Rajesh Karyakarte	https://www.gisaid.org/	?	?	2022-01-04	?
hCoV-19/India/MH-RFIP06859/2021	betacoronavirus	EPI_ISL_8329115	?	2021-12-13	Asia	India	Maharashtra	Pune	Asia	India	Maharashtra	genome	29662	Human	14	Male	?	AY.25.1	GK	BJMC Pune	RF-IISER Pune	Krishanpal Karmodiya, Aurnab Ghose, Joy Merwin Monteiro, Suvarna Joshi, Rajesh Karyakarte	https://www.gisaid.org/	?	?	2022-01-04	?
hCoV-19/India/MH-RFIP06862/2021	betacoronavirus	EPI_ISL_8329118	?	2021-12-15	Asia	India	Maharashtra	Pune	Asia	India	Maharashtra	genome	29843	Human	86	Male	?	AY.75	GK	BJMC Pune	RF-IISER Pune	Krishanpal Karmodiya, Aurnab Ghose, Joy Merwin Monteiro, Suvarna Joshi, Rajesh Karyakarte	https://www.gisaid.org/	?	?	2022-01-04	?
hCoV-19/India/MH-RFIP06863/2021	betacoronavirus	EPI_ISL_8329119	?	2021-12-16	Asia	India	Maharashtra	Pune	Asia	India	Maharashtra	genome	29832	Human	41	Female	?	B.1.617.2	GK	BJMC Pune	RF-IISER Pune	Krishanpal Karmodiya, Aurnab Ghose, Joy Merwin Monteiro, Suvarna Joshi, Rajesh Karyakarte	https://www.gisaid.org/	?	?	2022-01-04	?
hCoV-19/India/MH-RFIP06832/2021	betacoronavirus	EPI_ISL_8329101	?	2021-12-17	Asia	India	Maharashtra	Pune	Asia	India	Maharashtra	genome	29802	Human	34	Male	?	B.1.617.2	GK	BJMC Pune	RF-IISER Pune	Krishanpal Karmodiya, Aurnab Ghose, Joy Merwin Monteiro, Suvarna Joshi, Rajesh Karyakarte	https://www.gisaid.org/	?	?	2022-01-04	?
hCoV-19/India/MH-RFIP06829/2021	betacoronavirus	EPI_ISL_8329100	?	2021-12-14	Asia	India	Maharashtra	Pune	Asia	India	Maharashtra	genome	29805	Human	65	Male	?	AY.112.2	GK	BJMC Pune	RF-IISER Pune	Krishanpal Karmodiya, Aurnab Ghose, Joy Merwin Monteiro, Suvarna Joshi, Rajesh Karyakarte	https://www.gisaid.org/	?	?	2022-01-04	?
hCoV-19/India/MH-RFIP06845/2021	betacoronavirus	EPI_ISL_8329104	?	2021-12-15	Asia	India	Maharashtra	Pune	Asia	India	Maharashtra	genome	29771	Human	80	Female	?	AY.126	GK	BJMC Pune	RF-IISER Pune	Krishanpal Karmodiya, Aurnab Ghose, Joy Merwin Monteiro, Suvarna Joshi, Rajesh Karyakarte	https://www.gisaid.org/	?	?	2022-01-04	?
hCoV-19/India/MH-RFIP06850/2021	betacoronavirus	EPI_ISL_8329107	?	2021-12-11	Asia	India	Maharashtra	Pune	Asia	India	Maharashtra	genome	29157	Human	13	Female	?	AY.122	GK	BJMC Pune	RF-IISER Pune	Krishanpal Karmodiya, Aurnab Ghose, Joy Merwin Monteiro, Suvarna Joshi, Rajesh Karyakarte	https://www.gisaid.org/	?	?	2022-01-04	?
hCoV-19/India/MH-RFIP06631/2021	betacoronavirus	EPI_ISL_8328967	?	2021-12-18	Asia	India	Maharashtra	Pune	Asia	India	Maharashtra	genome	29614	Human	unknown	Male	?	AY.122	GK	BJMC Pune	RF-IISER Pune	Krishanpal Karmodiya, Aurnab Ghose, Joy Merwin Monteiro, Suvarna Joshi, Rajesh Karyakarte	https://www.gisaid.org/	?	?	2022-01-04	?
hCoV-19/India/MH-RFIP06626/2021	betacoronavirus	EPI_ISL_8328964	?	2021-12-18	Asia	India	Maharashtra	Pune	Asia	India	Maharashtra	genome	29798	Human	unknown	Female	?	AY.112	GK	BJMC Pune	RF-IISER Pune	Krishanpal Karmodiya, Aurnab Ghose, Joy Merwin Monteiro, Suvarna Joshi, Rajesh Karyakarte	https://www.gisaid.org/	?	?	2022-01-04	?
hCoV-19/India/MH-RFIP06632/2021	betacoronavirus	EPI_ISL_8328968	?	2021-12-18	Asia	India	Maharashtra	Pune	Asia	India	Maharashtra	genome	29794	Human	unknown	Male	?	AY.112.2	GK	BJMC Pune	RF-IISER Pune	Krishanpal Karmodiya, Aurnab Ghose, Joy Merwin Monteiro, Suvarna Joshi, Rajesh Karyakarte	https://www.gisaid.org/	?	?	2022-01-04	?
hCoV-19/India/MH-RFIP06633/2021	betacoronavirus	EPI_ISL_8328969	?	2021-12-18	Asia	India	Maharashtra	Pune	Asia	India	Maharashtra	genome	29592	Human	unknown	Female	?	AY.67	GK	BJMC Pune	RF-IISER Pune	Krishanpal Karmodiya, Aurnab Ghose, Joy Merwin Monteiro, Suvarna Joshi, Rajesh Karyakarte	https://www.gisaid.org/	?	?	2022-01-04	?
hCoV-19/India/MH-RFIP06597/2021	betacoronavirus	EPI_ISL_8328951	?	2021-12-21	Asia	India	Maharashtra	Pune	Asia	India	Maharashtra	genome	29777	Human	unknown	Male	?	BA.1.1	GRA	BJMC Pune	RF-IISER Pune	Krishanpal Karmodiya, Aurnab Ghose, Joy Merwin Monteiro, Suvarna Joshi, Rajesh Karyakarte	https://www.gisaid.org/	?	?	2022-01-04	?
hCoV-19/India/MH-RFIP06599/2021	betacoronavirus	EPI_ISL_8328953	?	2021-12-01	Asia	India	Maharashtra	Pune	Asia	India	Maharashtra	genome	29465	Human	unknown	Male	?	B.1.617.2	GK	BJMC Pune	RF-IISER Pune	Krishanpal Karmodiya, Aurnab Ghose, Joy Merwin Monteiro, Suvarna Joshi, Rajesh Karyakarte	https://www.gisaid.org/	?	?	2022-01-04	?
hCoV-19/India/MH-RFIP06605/2021	betacoronavirus	EPI_ISL_8328957	?	2021-12-01	Asia	India	Maharashtra	Pune	Asia	India	Maharashtra	genome	29694	Human	unknown	Male	?	AY.112	GK	BJMC Pune	RF-IISER Pune	Krishanpal Karmodiya, Aurnab Ghose, Joy Merwin Monteiro, Suvarna Joshi, Rajesh Karyakarte	https://www.gisaid.org/	?	?	2022-01-04	?
hCoV-19/India/MH-RFIP06617/2021	betacoronavirus	EPI_ISL_8328958	?	2021-12-03	Asia	India	Maharashtra	Pune	Asia	India	Maharashtra	genome	29801	Human	unknown	Female	?	AY.112	GK	BJMC Pune	RF-IISER Pune	Krishanpal Karmodiya, Aurnab Ghose, Joy Merwin Monteiro, Suvarna Joshi, Rajesh Karyakarte	https://www.gisaid.org/	?	?	2022-01-04	?
hCoV-19/India/MH-RFIP06557/2021	betacoronavirus	EPI_ISL_8328930	?	2021-12-22	Asia	India	Maharashtra	Pune	Asia	India	Maharashtra	genome	29461	Human	75	Female	?	B.1.617.2	GK	BJMC Pune	RF-IISER Pune	Krishanpal Karmodiya, Aurnab Ghose, Joy Merwin Monteiro, Suvarna Joshi, Rajesh Karyakarte	https://www.gisaid.org/	?	?	2022-01-04	?
hCoV-19/India/MH-RFIP06562/2021	betacoronavirus	EPI_ISL_8328933	?	2021-12-23	Asia	India	Maharashtra	Pune	Asia	India	Maharashtra	genome	29411	Human	64	Male	?	B.1.617.2	GK	BJMC Pune	RF-IISER Pune	Krishanpal Karmodiya, Aurnab Ghose, Joy Merwin Monteiro, Suvarna Joshi, Rajesh Karyakarte	https://www.gisaid.org/	?	?	2022-01-04	?
hCoV-19/India/MH-RFIP06564/2021	betacoronavirus	EPI_ISL_8328934	?	2021-12-23	Asia	India	Maharashtra	Pune	Asia	India	Maharashtra	genome	29786	Human	32	Female	?	AY.39	GK	BJMC Pune	RF-IISER Pune	Krishanpal Karmodiya, Aurnab Ghose, Joy Merwin Monteiro, Suvarna Joshi, Rajesh Karyakarte	https://www.gisaid.org/	?	?	2022-01-04	?
hCoV-19/India/MH-RFIP06560/2021	betacoronavirus	EPI_ISL_8328932	?	2021-12-22	Asia	India	Maharashtra	Pune	Asia	India	Maharashtra	genome	29173	Human	58	Male	?	B.1.617.2	GK	BJMC Pune	RF-IISER Pune	Krishanpal Karmodiya, Aurnab Ghose, Joy Merwin Monteiro, Suvarna Joshi, Rajesh Karyakarte	https://www.gisaid.org/	?	?	2022-01-04	?
hCoV-19/India/MH-RFIP06567/2021	betacoronavirus	EPI_ISL_8328937	?	2021-12-23	Asia	India	Maharashtra	Pune	Asia	India	Maharashtra	genome	29174	Human	54	Female	?	B.1.617.2	GK	BJMC Pune	RF-IISER Pune	Krishanpal Karmodiya, Aurnab Ghose, Joy Merwin Monteiro, Suvarna Joshi, Rajesh Karyakarte	https://www.gisaid.org/	?	?	2022-01-04	?
hCoV-19/India/MH-RFIP06569/2021	betacoronavirus	EPI_ISL_8328938	?	2021-12-23	Asia	India	Maharashtra	Pune	Asia	India	Maharashtra	genome	29578	Human	42	Male	?	B.1.617.2	GK	BJMC Pune	RF-IISER Pune	Krishanpal Karmodiya, Aurnab Ghose, Joy Merwin Monteiro, Suvarna Joshi, Rajesh Karyakarte	https://www.gisaid.org/	?	?	2022-01-04	?
hCoV-19/India/MH-RFIP06566/2021	betacoronavirus	EPI_ISL_8328936	?	2021-12-23	Asia	India	Maharashtra	Pune	Asia	India	Maharashtra	genome	29489	Human	28	Male	?	B.1.617.2	GK	BJMC Pune	RF-IISER Pune	Krishanpal Karmodiya, Aurnab Ghose, Joy Merwin Monteiro, Suvarna Joshi, Rajesh Karyakarte	https://www.gisaid.org/	?	?	2022-01-04	?
hCoV-19/India/MH-RFIP06533/2021	betacoronavirus	EPI_ISL_8328919	?	2021-12-20	Asia	India	Maharashtra	Pune	Asia	India	Maharashtra	genome	29762	Human	58	Male	?	B.1.617.2	GK	BJMC Pune	RF-IISER Pune	Krishanpal Karmodiya, Aurnab Ghose, Joy Merwin Monteiro, Suvarna Joshi, Rajesh Karyakarte	https://www.gisaid.org/	?	?	2022-01-04	?
hCoV-19/India/MH-RFIP06529/2021	betacoronavirus	EPI_ISL_8328918	?	2021-12-20	Asia	India	Maharashtra	Pune	Asia	India	Maharashtra	genome	29174	Human	31	Female	?	B.1.617.2	GK	BJMC Pune	RF-IISER Pune	Krishanpal Karmodiya, Aurnab Ghose, Joy Merwin Monteiro, Suvarna Joshi, Rajesh Karyakarte	https://www.gisaid.org/	?	?	2022-01-04	?
hCoV-19/India/MH-RFIP06538/2021	betacoronavirus	EPI_ISL_8328922	?	2021-12-20	Asia	India	Maharashtra	Pune	Asia	India	Maharashtra	genome	29776	Human	80	Male	?	AY.122	GK	BJMC Pune	RF-IISER Pune	Krishanpal Karmodiya, Aurnab Ghose, Joy Merwin Monteiro, Suvarna Joshi, Rajesh Karyakarte	https://www.gisaid.org/	?	?	2022-01-04	?
hCoV-19/India/MH-RFIP06539/2021	betacoronavirus	EPI_ISL_8328923	?	2021-12-20	Asia	India	Maharashtra	Pune	Asia	India	Maharashtra	genome	29168	Human	47	Female	?	B.1.617.2	GK	BJMC Pune	RF-IISER Pune	Krishanpal Karmodiya, Aurnab Ghose, Joy Merwin Monteiro, Suvarna Joshi, Rajesh Karyakarte	https://www.gisaid.org/	?	?	2022-01-04	?
hCoV-19/India/MH-RFIP06546/2021	betacoronavirus	EPI_ISL_8328926	?	2021-12-21	Asia	India	Maharashtra	Pune	Asia	India	Maharashtra	genome	29272	Human	35	Male	?	B.1.617.2	GK	BJMC Pune	RF-IISER Pune	Krishanpal Karmodiya, Aurnab Ghose, Joy Merwin Monteiro, Suvarna Joshi, Rajesh Karyakarte	https://www.gisaid.org/	?	?	2022-01-04	?
hCoV-19/India/MH-RFIP06543/2021	betacoronavirus	EPI_ISL_8328925	?	2021-12-21	Asia	India	Maharashtra	Pune	Asia	India	Maharashtra	genome	29175	Human	78	Male	?	B.1.617.2	GK	BJMC Pune	RF-IISER Pune	Krishanpal Karmodiya, Aurnab Ghose, Joy Merwin Monteiro, Suvarna Joshi, Rajesh Karyakarte	https://www.gisaid.org/	?	?	2022-01-04	?
hCoV-19/India/MH-RFIP06527/2021	betacoronavirus	EPI_ISL_8328916	?	2021-12-20	Asia	India	Maharashtra	Pune	Asia	India	Maharashtra	genome	29740	Human	33	Male	?	AY.25.1	GK	BJMC Pune	RF-IISER Pune	Krishanpal Karmodiya, Aurnab Ghose, Joy Merwin Monteiro, Suvarna Joshi, Rajesh Karyakarte	https://www.gisaid.org/	?	?	2022-01-04	?
hCoV-19/India/MH-RFIP06677/2021	betacoronavirus	EPI_ISL_8328991	?	2021-12-05	Asia	India	Maharashtra	Pune	Asia	India	Maharashtra	genome	29574	Human	27	Male	?	AY.122	GK	BJMC Pune	RF-IISER Pune	Krishanpal Karmodiya, Aurnab Ghose, Joy Merwin Monteiro, Suvarna Joshi, Rajesh Karyakarte	https://www.gisaid.org/	?	?	2022-01-04	?
hCoV-19/India/MH-RFIP06675/2021	betacoronavirus	EPI_ISL_8328990	?	2021-12-05	Asia	India	Maharashtra	Pune	Asia	India	Maharashtra	genome	29154	Human	70	Male	?	B.1.617.2	GK	BJMC Pune	RF-IISER Pune	Krishanpal Karmodiya, Aurnab Ghose, Joy Merwin Monteiro, Suvarna Joshi, Rajesh Karyakarte	https://www.gisaid.org/	?	?	2022-01-04	?
hCoV-19/India/MH-RFIP06679/2021	betacoronavirus	EPI_ISL_8328993	?	2021-12-05	Asia	India	Maharashtra	Pune	Asia	India	Maharashtra	genome	29785	Human	58	Female	?	AY.39	GK	BJMC Pune	RF-IISER Pune	Krishanpal Karmodiya, Aurnab Ghose, Joy Merwin Monteiro, Suvarna Joshi, Rajesh Karyakarte	https://www.gisaid.org/	?	?	2022-01-04	?
hCoV-19/India/MH-RFIP06649/2021	betacoronavirus	EPI_ISL_8328982	?	2021-12-12	Asia	India	Maharashtra	Pune	Asia	India	Maharashtra	genome	29771	Human	unknown	Male	?	AY.122	GK	BJMC Pune	RF-IISER Pune	Krishanpal Karmodiya, Aurnab Ghose, Joy Merwin Monteiro, Suvarna Joshi, Rajesh Karyakarte	https://www.gisaid.org/	?	?	2022-01-04	?
hCoV-19/India/MH-RFIP06655/2021	betacoronavirus	EPI_ISL_8328987	?	2021-12-21	Asia	India	Maharashtra	Pune	Asia	India	Maharashtra	genome	29615	Human	unknown	Male	?	AY.75	GK	BJMC Pune	RF-IISER Pune	Krishanpal Karmodiya, Aurnab Ghose, Joy Merwin Monteiro, Suvarna Joshi, Rajesh Karyakarte	https://www.gisaid.org/	?	?	2022-01-04	?
hCoV-19/India/MH-RFIP06634/2021	betacoronavirus	EPI_ISL_8328970	?	2021-12-18	Asia	India	Maharashtra	Pune	Asia	India	Maharashtra	genome	29465	Human	unknown	Male	?	AY.25.1	GK	BJMC Pune	RF-IISER Pune	Krishanpal Karmodiya, Aurnab Ghose, Joy Merwin Monteiro, Suvarna Joshi, Rajesh Karyakarte	https://www.gisaid.org/	?	?	2022-01-04	?
hCoV-19/India/MH-RFIP06385/2021	betacoronavirus	EPI_ISL_8252358	?	2021-12-16	Asia	India	Maharashtra	Pune	Asia	India	Maharashtra	genome	29798	Human	49	Female	?	AY.112	GK	BJMC, Pune	RF-IISER Pune	Krishanpal Karmodiya, Aurnab Ghose, Joy Merwin Monteiro, Suvarna Joshi, Rajesh Karyakarte	https://www.gisaid.org/	?	?	2021-12-31	?
hCoV-19/India/MH-RFIP06702/2021	betacoronavirus	EPI_ISL_8330003	?	2021-12-12	Asia	India	Maharashtra	Pune	Asia	India	Maharashtra	genome	29792	Human	75	Male	?	AY.100	GK	BJMC Pune	RF-IISER Pune	Krishanpal Karmodiya, Aurnab Ghose, Joy Merwin Monteiro, Suvarna Joshi, Rajesh Karyakarte	https://www.gisaid.org/	?	?	2022-01-04	?
hCoV-19/India/MH-RFIP06704/2021	betacoronavirus	EPI_ISL_8330004	?	2021-12-12	Asia	India	Maharashtra	Pune	Asia	India	Maharashtra	genome	29794	Human	44	Female	?	B.1.617.2	GK	BJMC Pune	RF-IISER Pune	Krishanpal Karmodiya, Aurnab Ghose, Joy Merwin Monteiro, Suvarna Joshi, Rajesh Karyakarte	https://www.gisaid.org/	?	?	2022-01-04	?
hCoV-19/India/MH-RFIP06711/2021	betacoronavirus	EPI_ISL_8330005	?	2021-12-13	Asia	India	Maharashtra	Pune	Asia	India	Maharashtra	genome	29493	Human	31	Male	?	AY.112.2	GK	BJMC Pune	RF-IISER Pune	Krishanpal Karmodiya, Aurnab Ghose, Joy Merwin Monteiro, Suvarna Joshi, Rajesh Karyakarte	https://www.gisaid.org/	?	?	2022-01-04	?
hCoV-19/India/MH-RFIP06694/2021	betacoronavirus	EPI_ISL_8330000	?	2021-12-11	Asia	India	Maharashtra	Pune	Asia	India	Maharashtra	genome	29766	Human	80	Male	?	AY.39	GK	BJMC Pune	RF-IISER Pune	Krishanpal Karmodiya, Aurnab Ghose, Joy Merwin Monteiro, Suvarna Joshi, Rajesh Karyakarte	https://www.gisaid.org/	?	?	2022-01-04	?
hCoV-19/India/MH-RFIP06699/2021	betacoronavirus	EPI_ISL_8330001	?	2021-12-12	Asia	India	Maharashtra	Pune	Asia	India	Maharashtra	genome	29788	Human	32	Male	?	AY.39	GK	BJMC Pune	RF-IISER Pune	Krishanpal Karmodiya, Aurnab Ghose, Joy Merwin Monteiro, Suvarna Joshi, Rajesh Karyakarte	https://www.gisaid.org/	?	?	2022-01-04	?
hCoV-19/India/MH-RFIP06793/2021	betacoronavirus	EPI_ISL_8329075	?	2021-12-10	Asia	India	Maharashtra	Pune	Asia	India	Maharashtra	genome	29546	Human	62	Female	?	AY.67	GK	BJMC Pune	RF-IISER Pune	Krishanpal Karmodiya, Aurnab Ghose, Joy Merwin Monteiro, Suvarna Joshi, Rajesh Karyakarte	https://www.gisaid.org/	?	?	2022-01-04	?
hCoV-19/India/MH-RFIP06857/2021	betacoronavirus	EPI_ISL_8330046	?	2021-12-11	Asia	India	Maharashtra	Pune	Asia	India	Maharashtra	genome	29680	Human	60	Female	?	AY.39	GK	BJMC Pune	RF-IISER Pune	Krishanpal Karmodiya, Aurnab Ghose, Joy Merwin Monteiro, Suvarna Joshi, Rajesh Karyakarte	https://www.gisaid.org/	?	?	2022-01-04	?
hCoV-19/India/MH-RFIP06769/2021	betacoronavirus	EPI_ISL_8329058	?	2021-12-09	Asia	India	Maharashtra	Pune	Asia	India	Maharashtra	genome	29478	Human	79	Male	?	AY.100	GRA	BJMC Pune	RF-IISER Pune	Krishanpal Karmodiya, Aurnab Ghose, Joy Merwin Monteiro, Suvarna Joshi, Rajesh Karyakarte	https://www.gisaid.org/	?	?	2022-01-04	?
hCoV-19/India/MH-RFIP06771/2021	betacoronavirus	EPI_ISL_8329059	?	2021-12-12	Asia	India	Maharashtra	Pune	Asia	India	Maharashtra	genome	29798	Human	60	Female	?	AY.112	GK	BJMC Pune	RF-IISER Pune	Krishanpal Karmodiya, Aurnab Ghose, Joy Merwin Monteiro, Suvarna Joshi, Rajesh Karyakarte	https://www.gisaid.org/	?	?	2022-01-04	?
hCoV-19/India/MH-RFIP06830/2021	betacoronavirus	EPI_ISL_8330040	?	2021-12-15	Asia	India	Maharashtra	Pune	Asia	India	Maharashtra	genome	29822	Human	76	Female	?	AY.112.2	GK	BJMC Pune	RF-IISER Pune	Krishanpal Karmodiya, Aurnab Ghose, Joy Merwin Monteiro, Suvarna Joshi, Rajesh Karyakarte	https://www.gisaid.org/	?	?	2022-01-04	?
hCoV-19/India/MH-RFIP06831/2021	betacoronavirus	EPI_ISL_8330041	?	2021-12-16	Asia	India	Maharashtra	Pune	Asia	India	Maharashtra	genome	29881	Human	66	Female	?	AY.25.1	GK	BJMC Pune	RF-IISER Pune	Krishanpal Karmodiya, Aurnab Ghose, Joy Merwin Monteiro, Suvarna Joshi, Rajesh Karyakarte	https://www.gisaid.org/	?	?	2022-01-04	?
hCoV-19/India/MH-RFIP06792/2021	betacoronavirus	EPI_ISL_8330028	?	2021-12-17	Asia	India	Maharashtra	Pune	Asia	India	Maharashtra	genome	29558	Human	70	Male	?	B.1.617.2	GK	BJMC Pune	RF-IISER Pune	Krishanpal Karmodiya, Aurnab Ghose, Joy Merwin Monteiro, Suvarna Joshi, Rajesh Karyakarte	https://www.gisaid.org/	?	?	2022-01-04	?
hCoV-19/India/MH-RFIP06794/2021	betacoronavirus	EPI_ISL_8330029	?	2021-12-11	Asia	India	Maharashtra	Pune	Asia	India	Maharashtra	genome	29483	Human	67	Male	?	B.1.617.2	GK	BJMC Pune	RF-IISER Pune	Krishanpal Karmodiya, Aurnab Ghose, Joy Merwin Monteiro, Suvarna Joshi, Rajesh Karyakarte	https://www.gisaid.org/	?	?	2022-01-04	?
hCoV-19/India/MH-RFIP06812/2021	betacoronavirus	EPI_ISL_8330035	?	2021-12-13	Asia	India	Maharashtra	Pune	Asia	India	Maharashtra	genome	29854	Human	71	Female	?	AY.25.1	GK	BJMC Pune	RF-IISER Pune	Krishanpal Karmodiya, Aurnab Ghose, Joy Merwin Monteiro, Suvarna Joshi, Rajesh Karyakarte	https://www.gisaid.org/	?	?	2022-01-04	?
hCoV-19/India/MH-RFIP06816/2021	betacoronavirus	EPI_ISL_8330036	?	2021-12-17	Asia	India	Maharashtra	Pune	Asia	India	Maharashtra	genome	29243	Human	80	Male	?	B.1.617.2	GK	BJMC Pune	RF-IISER Pune	Krishanpal Karmodiya, Aurnab Ghose, Joy Merwin Monteiro, Suvarna Joshi, Rajesh Karyakarte	https://www.gisaid.org/	?	?	2022-01-04	?
hCoV-19/India/MH-RFIP06818/2021	betacoronavirus	EPI_ISL_8330037	?	2021-12-11	Asia	India	Maharashtra	Pune	Asia	India	Maharashtra	genome	29764	Human	9	Male	?	AY.112	GK	BJMC Pune	RF-IISER Pune	Krishanpal Karmodiya, Aurnab Ghose, Joy Merwin Monteiro, Suvarna Joshi, Rajesh Karyakarte	https://www.gisaid.org/	?	?	2022-01-04	?
hCoV-19/India/MH-RFIP06824/2021	betacoronavirus	EPI_ISL_8330038	?	2021-12-17	Asia	India	Maharashtra	Pune	Asia	India	Maharashtra	genome	29836	Human	28	Male	?	AY.75	GK	BJMC Pune	RF-IISER Pune	Krishanpal Karmodiya, Aurnab Ghose, Joy Merwin Monteiro, Suvarna Joshi, Rajesh Karyakarte	https://www.gisaid.org/	?	?	2022-01-04	?
hCoV-19/India/MH-RFIP06801/2021	betacoronavirus	EPI_ISL_8330031	?	2021-12-10	Asia	India	Maharashtra	Pune	Asia	India	Maharashtra	genome	29528	Human	17	Male	?	B.1.617.2	GK	BJMC Pune	RF-IISER Pune	Krishanpal Karmodiya, Aurnab Ghose, Joy Merwin Monteiro, Suvarna Joshi, Rajesh Karyakarte	https://www.gisaid.org/	?	?	2022-01-04	?
hCoV-19/India/MH-RFIP06803/2021	betacoronavirus	EPI_ISL_8330032	?	2021-12-12	Asia	India	Maharashtra	Pune	Asia	India	Maharashtra	genome	29836	Human	19	Female	?	AY.112	GK	BJMC Pune	RF-IISER Pune	Krishanpal Karmodiya, Aurnab Ghose, Joy Merwin Monteiro, Suvarna Joshi, Rajesh Karyakarte	https://www.gisaid.org/	?	?	2022-01-04	?
hCoV-19/India/MH-RFIP06810/2021	betacoronavirus	EPI_ISL_8330034	?	2021-12-11	Asia	India	Maharashtra	Pune	Asia	India	Maharashtra	genome	29307	Human	44	Female	?	AY.25.1	GK	BJMC Pune	RF-IISER Pune	Krishanpal Karmodiya, Aurnab Ghose, Joy Merwin Monteiro, Suvarna Joshi, Rajesh Karyakarte	https://www.gisaid.org/	?	?	2022-01-04	?
hCoV-19/India/MH-RFIP06795/2021	betacoronavirus	EPI_ISL_8330030	?	2021-12-12	Asia	India	Maharashtra	Pune	Asia	India	Maharashtra	genome	29189	Human	69	Male	?	B.1.617.2	GK	BJMC Pune	RF-IISER Pune	Krishanpal Karmodiya, Aurnab Ghose, Joy Merwin Monteiro, Suvarna Joshi, Rajesh Karyakarte	https://www.gisaid.org/	?	?	2022-01-04	?
hCoV-19/India/MH-RFIP06748/2021	betacoronavirus	EPI_ISL_8330017	?	2021-12-16	Asia	India	Maharashtra	Pune	Asia	India	Maharashtra	genome	29730	Human	12	Male	?	B.1.617.2	GK	BJMC Pune	RF-IISER Pune	Krishanpal Karmodiya, Aurnab Ghose, Joy Merwin Monteiro, Suvarna Joshi, Rajesh Karyakarte	https://www.gisaid.org/	?	?	2022-01-04	?
hCoV-19/India/MH-RFIP06752/2021	betacoronavirus	EPI_ISL_8330019	?	2021-12-16	Asia	India	Maharashtra	Pune	Asia	India	Maharashtra	genome	29183	Human	8	Male	?	AY.39	GK	BJMC Pune	RF-IISER Pune	Krishanpal Karmodiya, Aurnab Ghose, Joy Merwin Monteiro, Suvarna Joshi, Rajesh Karyakarte	https://www.gisaid.org/	?	?	2022-01-04	?
hCoV-19/India/MH-RFIP06776/2021	betacoronavirus	EPI_ISL_8330024	?	2021-12-16	Asia	India	Maharashtra	Pune	Asia	India	Maharashtra	genome	29731	Human	24	Male	?	B.1.617.2	GV	BJMC Pune	RF-IISER Pune	Krishanpal Karmodiya, Aurnab Ghose, Joy Merwin Monteiro, Suvarna Joshi, Rajesh Karyakarte	https://www.gisaid.org/	?	?	2022-01-04	?
hCoV-19/India/MH-RFIP06788/2021	betacoronavirus	EPI_ISL_8330026	?	2021-12-13	Asia	India	Maharashtra	Pune	Asia	India	Maharashtra	genome	29806	Human	56	Female	?	AY.112	GK	BJMC Pune	RF-IISER Pune	Krishanpal Karmodiya, Aurnab Ghose, Joy Merwin Monteiro, Suvarna Joshi, Rajesh Karyakarte	https://www.gisaid.org/	?	?	2022-01-04	?
hCoV-19/India/MH-RFIP06767/2021	betacoronavirus	EPI_ISL_8330020	?	2021-12-17	Asia	India	Maharashtra	Pune	Asia	India	Maharashtra	genome	29757	Human	49	Female	?	B.1.617.2	GK	BJMC Pune	RF-IISER Pune	Krishanpal Karmodiya, Aurnab Ghose, Joy Merwin Monteiro, Suvarna Joshi, Rajesh Karyakarte	https://www.gisaid.org/	?	?	2022-01-04	?
hCoV-19/India/MH-RFIP06768/2021	betacoronavirus	EPI_ISL_8330021	?	2021-12-17	Asia	India	Maharashtra	Pune	Asia	India	Maharashtra	genome	29703	Human	28	Male	?	AY.112	GK	BJMC Pune	RF-IISER Pune	Krishanpal Karmodiya, Aurnab Ghose, Joy Merwin Monteiro, Suvarna Joshi, Rajesh Karyakarte	https://www.gisaid.org/	?	?	2022-01-04	?
hCoV-19/India/MH-RFIP06770/2021	betacoronavirus	EPI_ISL_8330022	?	2021-12-11	Asia	India	Maharashtra	Pune	Asia	India	Maharashtra	genome	29592	Human	71	Male	?	B.1.617.2	GK	BJMC Pune	RF-IISER Pune	Krishanpal Karmodiya, Aurnab Ghose, Joy Merwin Monteiro, Suvarna Joshi, Rajesh Karyakarte	https://www.gisaid.org/	?	?	2022-01-04	?
hCoV-19/India/MH-RFIP06772/2021	betacoronavirus	EPI_ISL_8330023	?	2021-12-13	Asia	India	Maharashtra	Pune	Asia	India	Maharashtra	genome	29862	Human	33	Female	?	B.1.617.2	GV	BJMC Pune	RF-IISER Pune	Krishanpal Karmodiya, Aurnab Ghose, Joy Merwin Monteiro, Suvarna Joshi, Rajesh Karyakarte	https://www.gisaid.org/	?	?	2022-01-04	?
hCoV-19/India/MH-RFIP06716/2021	betacoronavirus	EPI_ISL_8330007	?	2021-12-13	Asia	India	Maharashtra	Pune	Asia	India	Maharashtra	genome	29800	Human	57	Male	?	AY.112.2	GK	BJMC Pune	RF-IISER Pune	Krishanpal Karmodiya, Aurnab Ghose, Joy Merwin Monteiro, Suvarna Joshi, Rajesh Karyakarte	https://www.gisaid.org/	?	?	2022-01-04	?
hCoV-19/India/MH-RFIP06717/2021	betacoronavirus	EPI_ISL_8330008	?	2021-12-13	Asia	India	Maharashtra	Pune	Asia	India	Maharashtra	genome	29780	Human	54	Female	?	AY.127	GK	BJMC Pune	RF-IISER Pune	Krishanpal Karmodiya, Aurnab Ghose, Joy Merwin Monteiro, Suvarna Joshi, Rajesh Karyakarte	https://www.gisaid.org/	?	?	2022-01-04	?
hCoV-19/India/MH-RFIP06719/2021	betacoronavirus	EPI_ISL_8330009	?	2021-12-13	Asia	India	Maharashtra	Pune	Asia	India	Maharashtra	genome	29771	Human	42	Male	?	AY.75	GK	BJMC Pune	RF-IISER Pune	Krishanpal Karmodiya, Aurnab Ghose, Joy Merwin Monteiro, Suvarna Joshi, Rajesh Karyakarte	https://www.gisaid.org/	?	?	2022-01-04	?
hCoV-19/India/MH-RFIP06737/2021	betacoronavirus	EPI_ISL_8330014	?	2021-12-15	Asia	India	Maharashtra	Pune	Asia	India	Maharashtra	genome	29768	Human	52	Female	?	AY.39	GK	BJMC Pune	RF-IISER Pune	Krishanpal Karmodiya, Aurnab Ghose, Joy Merwin Monteiro, Suvarna Joshi, Rajesh Karyakarte	https://www.gisaid.org/	?	?	2022-01-04	?
hCoV-19/India/MH-RFIP06738/2021	betacoronavirus	EPI_ISL_8330015	?	2021-12-15	Asia	India	Maharashtra	Pune	Asia	India	Maharashtra	genome	29779	Human	32	Female	?	AY.127	GK	BJMC Pune	RF-IISER Pune	Krishanpal Karmodiya, Aurnab Ghose, Joy Merwin Monteiro, Suvarna Joshi, Rajesh Karyakarte	https://www.gisaid.org/	?	?	2022-01-04	?
hCoV-19/India/MH-RFIP06745/2021	betacoronavirus	EPI_ISL_8330016	?	2021-12-16	Asia	India	Maharashtra	Pune	Asia	India	Maharashtra	genome	29804	Human	64	Female	?	B.1.617.2	GK	BJMC Pune	RF-IISER Pune	Krishanpal Karmodiya, Aurnab Ghose, Joy Merwin Monteiro, Suvarna Joshi, Rajesh Karyakarte	https://www.gisaid.org/	?	?	2022-01-04	?
hCoV-19/India/MH-RFIP06722/2021	betacoronavirus	EPI_ISL_8330011	?	2021-12-14	Asia	India	Maharashtra	Pune	Asia	India	Maharashtra	genome	29754	Human	53	Male	?	B.1.617.2	GK	BJMC Pune	RF-IISER Pune	Krishanpal Karmodiya, Aurnab Ghose, Joy Merwin Monteiro, Suvarna Joshi, Rajesh Karyakarte	https://www.gisaid.org/	?	?	2022-01-04	?
hCoV-19/India/MH-RFIP06630/2021	betacoronavirus	EPI_ISL_8329992	?	2021-12-18	Asia	India	Maharashtra	Pune	Asia	India	Maharashtra	genome	29793	Human	unknown	Female	?	B.1.617.2	GK	BJMC Pune	RF-IISER Pune	Krishanpal Karmodiya, Aurnab Ghose, Joy Merwin Monteiro, Suvarna Joshi, Rajesh Karyakarte	https://www.gisaid.org/	?	?	2022-01-04	?
hCoV-19/India/MH-RFIP06629/2021	betacoronavirus	EPI_ISL_8329991	?	2021-12-18	Asia	India	Maharashtra	Pune	Asia	India	Maharashtra	genome	29783	Human	unknown	Female	?	B.1.617.2	GK	BJMC Pune	RF-IISER Pune	Krishanpal Karmodiya, Aurnab Ghose, Joy Merwin Monteiro, Suvarna Joshi, Rajesh Karyakarte	https://www.gisaid.org/	?	?	2022-01-04	?
hCoV-19/India/MH-RFIP06595/2021	betacoronavirus	EPI_ISL_8329981	?	2021-12-21	Asia	India	Maharashtra	Pune	Asia	India	Maharashtra	genome	29777	Human	unknown	Female	?	BA.1.1	GRA	BJMC Pune	RF-IISER Pune	Krishanpal Karmodiya, Aurnab Ghose, Joy Merwin Monteiro, Suvarna Joshi, Rajesh Karyakarte	https://www.gisaid.org/	?	?	2022-01-04	?
hCoV-19/India/MH-RFIP06596/2021	betacoronavirus	EPI_ISL_8329982	?	2021-12-21	Asia	India	Maharashtra	Pune	Asia	India	Maharashtra	genome	29743	Human	unknown	Female	?	BA.1.1	GRA	BJMC Pune	RF-IISER Pune	Krishanpal Karmodiya, Aurnab Ghose, Joy Merwin Monteiro, Suvarna Joshi, Rajesh Karyakarte	https://www.gisaid.org/	?	?	2022-01-04	?
hCoV-19/India/MH-RFIP06602/2021	betacoronavirus	EPI_ISL_8329983	?	2021-12-01	Asia	India	Maharashtra	Pune	Asia	India	Maharashtra	genome	29485	Human	unknown	Male	?	AY.75	GK	BJMC Pune	RF-IISER Pune	Krishanpal Karmodiya, Aurnab Ghose, Joy Merwin Monteiro, Suvarna Joshi, Rajesh Karyakarte	https://www.gisaid.org/	?	?	2022-01-04	?
hCoV-19/India/MH-RFIP06603/2021	betacoronavirus	EPI_ISL_8329984	?	2021-12-01	Asia	India	Maharashtra	Pune	Asia	India	Maharashtra	genome	29796	Human	unknown	Male	?	AY.112	GK	BJMC Pune	RF-IISER Pune	Krishanpal Karmodiya, Aurnab Ghose, Joy Merwin Monteiro, Suvarna Joshi, Rajesh Karyakarte	https://www.gisaid.org/	?	?	2022-01-04	?
hCoV-19/India/MH-RFIP06573/2021	betacoronavirus	EPI_ISL_8329971	?	2021-12-23	Asia	India	Maharashtra	Pune	Asia	India	Maharashtra	genome	29186	Human	5	Female	?	B.1.617.2	GK	BJMC Pune	RF-IISER Pune	Krishanpal Karmodiya, Aurnab Ghose, Joy Merwin Monteiro, Suvarna Joshi, Rajesh Karyakarte	https://www.gisaid.org/	?	?	2022-01-04	?
hCoV-19/India/MH-RFIP06534/2021	betacoronavirus	EPI_ISL_8329951	?	2021-12-20	Asia	India	Maharashtra	Pune	Asia	India	Maharashtra	genome	29189	Human	31	Male	?	B.1.617.2	GK	BJMC Pune	RF-IISER Pune	Krishanpal Karmodiya, Aurnab Ghose, Joy Merwin Monteiro, Suvarna Joshi, Rajesh Karyakarte	https://www.gisaid.org/	?	?	2022-01-04	?
hCoV-19/India/MH-RFIP06531/2021	betacoronavirus	EPI_ISL_8329949	?	2021-12-20	Asia	India	Maharashtra	Pune	Asia	India	Maharashtra	genome	29769	Human	52	Male	?	B.1.617.2	GK	BJMC Pune	RF-IISER Pune	Krishanpal Karmodiya, Aurnab Ghose, Joy Merwin Monteiro, Suvarna Joshi, Rajesh Karyakarte	https://www.gisaid.org/	?	?	2022-01-04	?
hCoV-19/India/MH-RFIP06526/2021	betacoronavirus	EPI_ISL_8329947	?	2021-12-20	Asia	India	Maharashtra	Pune	Asia	India	Maharashtra	genome	29469	Human	56	Female	?	AY.25.1	GK	BJMC Pune	RF-IISER Pune	Krishanpal Karmodiya, Aurnab Ghose, Joy Merwin Monteiro, Suvarna Joshi, Rajesh Karyakarte	https://www.gisaid.org/	?	?	2022-01-04	?
hCoV-19/India/MH-RFIP06530/2021	betacoronavirus	EPI_ISL_8329948	?	2021-12-20	Asia	India	Maharashtra	Pune	Asia	India	Maharashtra	genome	29769	Human	16	Female	?	B.1.617.2	GRA	BJMC Pune	RF-IISER Pune	Krishanpal Karmodiya, Aurnab Ghose, Joy Merwin Monteiro, Suvarna Joshi, Rajesh Karyakarte	https://www.gisaid.org/	?	?	2022-01-04	?
hCoV-19/India/MH-RFIP06598/2021	betacoronavirus	EPI_ISL_8328952	?	2021-12-01	Asia	India	Maharashtra	Pune	Asia	India	Maharashtra	genome	29174	Human	unknown	Female	?	B.1.617.2	GK	BJMC Pune	RF-IISER Pune	Krishanpal Karmodiya, Aurnab Ghose, Joy Merwin Monteiro, Suvarna Joshi, Rajesh Karyakarte	https://www.gisaid.org/	?	?	2022-01-04	?
hCoV-19/India/MH-RFIP06585/2021	betacoronavirus	EPI_ISL_8328945	?	2021-12-20	Asia	India	Maharashtra	Pune	Asia	India	Maharashtra	genome	29830	Human	unknown	Male	?	AY.112	GK	BJMC Pune	RF-IISER Pune	Krishanpal Karmodiya, Aurnab Ghose, Joy Merwin Monteiro, Suvarna Joshi, Rajesh Karyakarte	https://www.gisaid.org/	?	?	2022-01-04	?
hCoV-19/India/MH-RFIP06581/2021	betacoronavirus	EPI_ISL_8328943	?	2021-12-20	Asia	India	Maharashtra	Pune	Asia	India	Maharashtra	genome	29786	Human	unknown	Female	?	BA.1.1	GRA	BJMC Pune	RF-IISER Pune	Krishanpal Karmodiya, Aurnab Ghose, Joy Merwin Monteiro, Suvarna Joshi, Rajesh Karyakarte	https://www.gisaid.org/	?	?	2022-01-04	?
hCoV-19/India/MH-RFIP06683/2021	betacoronavirus	EPI_ISL_8328996	?	2021-12-06	Asia	India	Maharashtra	Pune	Asia	India	Maharashtra	genome	29786	Human	15	Male	?	AY.112	GK	BJMC Pune	RF-IISER Pune	Krishanpal Karmodiya, Aurnab Ghose, Joy Merwin Monteiro, Suvarna Joshi, Rajesh Karyakarte	https://www.gisaid.org/	?	?	2022-01-04	?
hCoV-19/India/MH-RFIP06686/2021	betacoronavirus	EPI_ISL_8328999	?	2021-12-08	Asia	India	Maharashtra	Pune	Asia	India	Maharashtra	genome	29153	Human	35	Male	?	B.1.617.2	GK	BJMC Pune	RF-IISER Pune	Krishanpal Karmodiya, Aurnab Ghose, Joy Merwin Monteiro, Suvarna Joshi, Rajesh Karyakarte	https://www.gisaid.org/	?	?	2022-01-04	?
hCoV-19/India/MH-RFIP06646/2021	betacoronavirus	EPI_ISL_8328980	?	2021-12-06	Asia	India	Maharashtra	Pune	Asia	India	Maharashtra	genome	29787	Human	unknown	Female	?	B.1.617.2	GK	BJMC Pune	RF-IISER Pune	Krishanpal Karmodiya, Aurnab Ghose, Joy Merwin Monteiro, Suvarna Joshi, Rajesh Karyakarte	https://www.gisaid.org/	?	?	2022-01-04	?
hCoV-19/India/MH-INSACOG-GBRC3713/2021	betacoronavirus	EPI_ISL_8342473	?	2021-12-28	Asia	India	Maharashtra	Pune	Asia	India	Maharashtra	genome	29767	Human	27	Female	?	BA.1	GRA	Invitro Speciality laboratory, Ahmedabad	Gujarat Biotechnology Research Centre	Nitin Savaliya,Priyank Chavda,Sonal Sharma ,Roshani Mishra,Disha Vora,Janvi Raval,Apurvasinh Puvar,Zarna Patel,Bhadreshsinh Gohil,Nimesh Patel,Nitin Shukla,Akhilesh Modi,Tasnim Trivedi,Jaykumar Rangani,Ramesh Pandit,Viral Pathak,Chaitanya Joshi,Madhvi Joshi	https://www.gisaid.org/	?	?	2022-01-04	?
hCoV-19/India/MH-RFIP07960/2021	betacoronavirus	EPI_ISL_8830629	?	2021-12-31	Asia	India	Maharashtra	Pune	Asia	India	Maharashtra	genome	29774	Human	13	Male	?	BA.1.1	GRA	BJMC, Pune	RF-IISER Pune	Krishanpal Karmodiya, Aurnab Ghose, Joy Merwin Monteiro, Suvarna Joshi, Rajesh Karyakarte	https://www.gisaid.org/	?	?	2022-01-19	?
hCoV-19/India/MH-RFIP07615/2021	betacoronavirus	EPI_ISL_9678130	?	2021-12-31	Asia	India	Maharashtra	Pune	Asia	India	Maharashtra	genome	29400	Human	41	Female	?	B.1.1.529	GRA	Genepath, Pune	RF-IISER Pune	Krishanpal Karmodiya, Aurnab Ghose, Joy Merwin Monteiro, Shatakshi Ranade, Nikhil Phadke	https://www.gisaid.org/	?	?	2022-02-09	?
hCoV-19/India/MH-RFIP07387/2021	betacoronavirus	EPI_ISL_8652338	?	2021-12-27	Asia	India	Maharashtra	Pune	Asia	India	Maharashtra	genome	29597	Human	19	Female	?	BA.1	GRA	BJMC, Pune	RF-IISER Pune	Krishanpal Karmodiya, Aurnab Ghose, Joy Merwin Monteiro, Suvarna Joshi, Rajesh Karyakarte	https://www.gisaid.org/	?	?	2022-01-13	?
hCoV-19/India/MH-INSACOG_RF-NCL-2186/2021	betacoronavirus	EPI_ISL_8038400	?	2021-12-08	Asia	India	Maharashtra	Pune	Asia	India	Maharashtra	genome	29769	Human	24	Female	?	B.1.617.2	GK	NIV	NCL, Pune	Anu Raghunathan, Dhanasekaran Shanmugam, Ajinkya Khilari, Divya Niveditha, Bhagyashree Litikar, Jugal Kanekar, Shikha Takur	https://www.gisaid.org/	?	?	2021-12-24	?
hCoV-19/India/MH-Pune-INSACOG-RF-NCL-2736/2021	betacoronavirus	EPI_ISL_8319141	?	2021-12-20	Asia	India	Maharashtra	Pune	Asia	India	Maharashtra	genome	29746	Human	66	Female	?	BA.1	GRA	GENEPATH	NCL, Pune	Anu Raghunathan, Dhanasekaran Shanmugam, Ajinkya Khilari, Divya Niveditha, Bhagyashree Litikar, Jugal Kanekar, Shikha Takur, Kadir Phatan	https://www.gisaid.org/	?	?	2022-01-03	?
hCoV-19/India/MH-RFIP06730/2021	betacoronavirus	EPI_ISL_8329028	?	2021-12-15	Asia	India	Maharashtra	Pune	Asia	India	Maharashtra	genome	29788	Human	30	Male	?	AY.112	GK	BJMC Pune	RF-IISER Pune	Krishanpal Karmodiya, Aurnab Ghose, Joy Merwin Monteiro, Suvarna Joshi, Rajesh Karyakarte	https://www.gisaid.org/	?	?	2022-01-04	?
hCoV-19/India/MH-RFIP07848/2021	betacoronavirus	EPI_ISL_8830547	?	2021-12-29	Asia	India	Maharashtra	Pune	Asia	India	Maharashtra	genome	29550	Human	unknown	unknown	?	B.1.1.529	GRA	BJMC, Pune	RF-IISER Pune	Krishanpal Karmodiya, Aurnab Ghose, Joy Merwin Monteiro, Suvarna Joshi, Rajesh Karyakarte	https://www.gisaid.org/	?	?	2022-01-19	?
hCoV-19/India/MH-Pune-INSACOG-RF-NCL-2738/2021	betacoronavirus	EPI_ISL_8319048	?	2021-12-21	Asia	India	Maharashtra	Pune	Asia	India	Maharashtra	genome	29746	Human	28	Male	?	BA.1.1	GRA	GENEPATH	NCL, Pune	Anu Raghunathan, Dhanasekaran Shanmugam, Ajinkya Khilari, Divya Niveditha, Bhagyashree Litikar, Jugal Kanekar, Shikha Takur, Kadir Phatan	https://www.gisaid.org/	?	?	2022-01-03	?
hCoV-19/India/MH-RFIP07605/2021	betacoronavirus	EPI_ISL_8652349	?	2021-12-31	Asia	India	Maharashtra	Pune	Asia	India	Maharashtra	genome	29576	Human	47	Female	?	BA.1.1	GRA	Genepath, Pune	RF-IISER Pune	Krishanpal Karmodiya, Aurnab Ghose, Joy Merwin Monteiro, Shatakshi Ranade, Nikhil Phadke	https://www.gisaid.org/	?	?	2022-01-13	?
hCoV-19/India/MH-RFIP07856/2021	betacoronavirus	EPI_ISL_8830552	?	2021-12-29	Asia	India	Maharashtra	Pune	Asia	India	Maharashtra	genome	29776	Human	unknown	unknown	?	BA.1	GRA	BJMC, Pune	RF-IISER Pune	Krishanpal Karmodiya, Aurnab Ghose, Joy Merwin Monteiro, Suvarna Joshi, Rajesh Karyakarte	https://www.gisaid.org/	?	?	2022-01-19	?
hCoV-19/India/MH-Pune-INSACOG-RF-NCL-2727/2021	betacoronavirus	EPI_ISL_8319158	?	2021-12-23	Asia	India	Maharashtra	Pune	Asia	India	Maharashtra	genome	29746	Human	64	Male	?	BA.1.1	GRA	GENEPATH	NCL, Pune	Anu Raghunathan, Dhanasekaran Shanmugam, Ajinkya Khilari, Divya Niveditha, Bhagyashree Litikar, Jugal Kanekar, Shikha Takur, Kadir Phatan	https://www.gisaid.org/	?	?	2022-01-03	?
hCoV-19/India/MH-Pune-INSACOG-RF-NCL-2735/2021	betacoronavirus	EPI_ISL_8319159	?	2021-12-22	Asia	India	Maharashtra	Pune	Asia	India	Maharashtra	genome	29746	Human	24	Female	?	BA.1	GRA	GENEPATH	NCL, Pune	Anu Raghunathan, Dhanasekaran Shanmugam, Ajinkya Khilari, Divya Niveditha, Bhagyashree Litikar, Jugal Kanekar, Shikha Takur, Kadir Phatan	https://www.gisaid.org/	?	?	2022-01-03	?
hCoV-19/India/MH-RFIP07510/2021	betacoronavirus	EPI_ISL_9678122	?	2021-12-27	Asia	India	Maharashtra	Pune	Asia	India	Maharashtra	genome	29503	Human	45	Female	?	BA.2	GRA	BJMC, Pune	RF-IISER Pune	Krishanpal Karmodiya, Aurnab Ghose, Joy Merwin Monteiro, Suvarna Joshi, Rajesh Karyakarte	https://www.gisaid.org/	?	?	2022-02-09	?
hCoV-19/India/MH-Pune-INSACOG_RF-NCL-1876/2021	betacoronavirus	EPI_ISL_7173967	?	2021-12-02	Asia	India	Maharashtra	Pune	Asia	India	Maharashtra	genome	29769	Human	67	Male	?	AY.120	GK	GENEPATH	NCL, Pune	Anu Raghunathan, Dhanasekaran Shanmugam, Ajinkya Khilari, Divya Niveditha, Bhagyashree Litikar, Jugal Kanekar, Shikha Takur	https://www.gisaid.org/	?	?	2021-12-05	?
hCoV-19/India/MH-Pune-INSACOG_RF-NCL-1874/2021	betacoronavirus	EPI_ISL_7173965	?	2021-12-02	Asia	India	Maharashtra	Pune	Asia	India	Maharashtra	genome	29769	Human	29	Female	?	B.1.617.2	GK	GENEPATH	NCL, Pune	Anu Raghunathan, Dhanasekaran Shanmugam, Ajinkya Khilari, Divya Niveditha, Bhagyashree Litikar, Jugal Kanekar, Shikha Takur	https://www.gisaid.org/	?	?	2021-12-05	?
hCoV-19/India/MH-Pune-INSACOG_RF-NCL-1875/2021	betacoronavirus	EPI_ISL_7173966	?	2021-12-02	Asia	India	Maharashtra	Pune	Asia	India	Maharashtra	genome	29769	Human	40	Female	?	AY.112.2	GK	GENEPATH	NCL, Pune	Anu Raghunathan, Dhanasekaran Shanmugam, Ajinkya Khilari, Divya Niveditha, Bhagyashree Litikar, Jugal Kanekar, Shikha Takur	https://www.gisaid.org/	?	?	2021-12-05	?
hCoV-19/India/MH-Pune-INSACOG_RF-NCL-1872/2021	betacoronavirus	EPI_ISL_7173964	?	2021-12-03	Asia	India	Maharashtra	Pune	Asia	India	Maharashtra	genome	29775	Human	36	Female	?	AY.122	GK	KEM-HOSPITAL	NCL, Pune	Anu Raghunathan, Dhanasekaran Shanmugam, Ajinkya Khilari, Divya Niveditha, Bhagyashree Litikar, Jugal Kanekar, Shikha Takur	https://www.gisaid.org/	?	?	2021-12-05	?
hCoV-19/India/MH-Pune-INSACOG_RF-NCL-1878/2021	betacoronavirus	EPI_ISL_7173969	?	2021-12-03	Asia	India	Maharashtra	Pune	Asia	India	Maharashtra	genome	29773	Human	39	Female	?	AY.112	GK	HAD-NOBEL	NCL, Pune	Anu Raghunathan, Dhanasekaran Shanmugam, Ajinkya Khilari, Divya Niveditha, Bhagyashree Litikar, Jugal Kanekar, Shikha Takur	https://www.gisaid.org/	?	?	2021-12-05	?
hCoV-19/India/MH-RFIP06715/2021	betacoronavirus	EPI_ISL_8329019	?	2021-12-13	Asia	India	Maharashtra	Pune	Asia	India	Maharashtra	genome	29693	Human	59	Male	?	AY.75	GK	BJMC Pune	RF-IISER Pune	Krishanpal Karmodiya, Aurnab Ghose, Joy Merwin Monteiro, Suvarna Joshi, Rajesh Karyakarte	https://www.gisaid.org/	?	?	2022-01-04	?
hCoV-19/India/MH-RFIP07594/2021	betacoronavirus	EPI_ISL_8652329	?	2021-12-31	Asia	India	Maharashtra	Pune	Asia	India	Maharashtra	genome	29778	Human	25	Female	?	BA.2	GRA	Genepath, Pune	RF-IISER Pune	Krishanpal Karmodiya, Aurnab Ghose, Joy Merwin Monteiro, Shatakshi Ranade, Nikhil Phadke	https://www.gisaid.org/	?	?	2022-01-13	?
hCoV-19/India/MH-RFIP07505/2021	betacoronavirus	EPI_ISL_8652333	?	2021-12-27	Asia	India	Maharashtra	Pune	Asia	India	Maharashtra	genome	29784	Human	16	Female	?	BA.1	GRA	BJMC, Pune	RF-IISER Pune	Krishanpal Karmodiya, Aurnab Ghose, Joy Merwin Monteiro, Suvarna Joshi, Rajesh Karyakarte	https://www.gisaid.org/	?	?	2022-01-13	?
hCoV-19/India/MH-RFIP07543/2021	betacoronavirus	EPI_ISL_8652334	?	2021-12-29	Asia	India	Maharashtra	Pune	Asia	India	Maharashtra	genome	29808	Human	21	Female	?	BA.1.1	GRA	Genepath, Pune	RF-IISER Pune	Krishanpal Karmodiya, Aurnab Ghose, Joy Merwin Monteiro, Shatakshi Ranade, Nikhil Phadke	https://www.gisaid.org/	?	?	2022-01-13	?
hCoV-19/India/MH-RFIP07569/2021	betacoronavirus	EPI_ISL_8652335	?	2021-12-30	Asia	India	Maharashtra	Pune	Asia	India	Maharashtra	genome	29803	Human	58	Male	?	BA.1.15	GRA	Genepath, Pune	RF-IISER Pune	Krishanpal Karmodiya, Aurnab Ghose, Joy Merwin Monteiro, Shatakshi Ranade, Nikhil Phadke	https://www.gisaid.org/	?	?	2022-01-13	?
hCoV-19/India/MH-RFIP07611/2021	betacoronavirus	EPI_ISL_8652336	?	2021-12-31	Asia	India	Maharashtra	Pune	Asia	India	Maharashtra	genome	29802	Human	44	Male	?	BA.1.1	GRA	Genepath, Pune	RF-IISER Pune	Krishanpal Karmodiya, Aurnab Ghose, Joy Merwin Monteiro, Shatakshi Ranade, Nikhil Phadke	https://www.gisaid.org/	?	?	2022-01-13	?
hCoV-19/India/MH-RFIP07323/2021	betacoronavirus	EPI_ISL_8652318	?	2021-12-25	Asia	India	Maharashtra	Pune	Asia	India	Maharashtra	genome	29774	Human	32	Male	?	BA.1	GRA	BJMC, Pune	RF-IISER Pune	Krishanpal Karmodiya, Aurnab Ghose, Joy Merwin Monteiro, Suvarna Joshi, Rajesh Karyakarte	https://www.gisaid.org/	?	?	2022-01-13	?
hCoV-19/India/MH-RFIP07536/2021	betacoronavirus	EPI_ISL_8652319	?	2021-12-28	Asia	India	Maharashtra	Pune	Asia	India	Maharashtra	genome	29774	Human	33	Male	?	BA.1	GRA	Genepath, Pune	RF-IISER Pune	Krishanpal Karmodiya, Aurnab Ghose, Joy Merwin Monteiro, Shatakshi Ranade, Nikhil Phadke	https://www.gisaid.org/	?	?	2022-01-13	?
hCoV-19/India/MH-RFIP07572/2021	betacoronavirus	EPI_ISL_8652326	?	2021-12-30	Asia	India	Maharashtra	Pune	Asia	India	Maharashtra	genome	29758	Human	59	Female	?	BA.2	GRA	Genepath, Pune	RF-IISER Pune	Krishanpal Karmodiya, Aurnab Ghose, Joy Merwin Monteiro, Shatakshi Ranade, Nikhil Phadke	https://www.gisaid.org/	?	?	2022-01-13	?
hCoV-19/India/MH-RFIP07312/2021	betacoronavirus	EPI_ISL_8652353	?	2021-12-23	Asia	India	Maharashtra	Pune	Asia	India	Maharashtra	genome	29628	Human	25	Female	?	AY.78	GK	BJMC, Pune	RF-IISER Pune	Krishanpal Karmodiya, Aurnab Ghose, Joy Merwin Monteiro, Suvarna Joshi, Rajesh Karyakarte	https://www.gisaid.org/	?	?	2022-01-13	?
hCoV-19/India/MH-RFIP07508/2021	betacoronavirus	EPI_ISL_8652354	?	2021-12-27	Asia	India	Maharashtra	Pune	Asia	India	Maharashtra	genome	29536	Human	28	Female	?	BA.1.1	GRA	BJMC, Pune	RF-IISER Pune	Krishanpal Karmodiya, Aurnab Ghose, Joy Merwin Monteiro, Suvarna Joshi, Rajesh Karyakarte	https://www.gisaid.org/	?	?	2022-01-13	?
hCoV-19/India/MH-RFIP07416/2021	betacoronavirus	EPI_ISL_8652355	?	2021-12-28	Asia	India	Maharashtra	Pune	Asia	India	Maharashtra	genome	29597	Human	74	Male	?	BA.1	GRA	BJMC, Pune	RF-IISER Pune	Krishanpal Karmodiya, Aurnab Ghose, Joy Merwin Monteiro, Suvarna Joshi, Rajesh Karyakarte	https://www.gisaid.org/	?	?	2022-01-13	?
hCoV-19/India/MH-RFIP07278/2021	betacoronavirus	EPI_ISL_8652356	?	2021-12-21	Asia	India	Maharashtra	Pune	Asia	India	Maharashtra	genome	29590	Human	20	Female	?	BA.1.17.2	GRA	BJMC, Pune	RF-IISER Pune	Krishanpal Karmodiya, Aurnab Ghose, Joy Merwin Monteiro, Suvarna Joshi, Rajesh Karyakarte	https://www.gisaid.org/	?	?	2022-01-13	?
hCoV-19/India/MH-RFIP07369/2021	betacoronavirus	EPI_ISL_8652357	?	2021-12-27	Asia	India	Maharashtra	Pune	Asia	India	Maharashtra	genome	29594	Human	58	Male	?	BA.1.1	GRA	BJMC, Pune	RF-IISER Pune	Krishanpal Karmodiya, Aurnab Ghose, Joy Merwin Monteiro, Suvarna Joshi, Rajesh Karyakarte	https://www.gisaid.org/	?	?	2022-01-13	?
hCoV-19/India/MH-RFIP07317/2021	betacoronavirus	EPI_ISL_8652350	?	2021-12-24	Asia	India	Maharashtra	Pune	Asia	India	Maharashtra	genome	29634	Human	29	Female	?	BA.1	GRA	BJMC, Pune	RF-IISER Pune	Krishanpal Karmodiya, Aurnab Ghose, Joy Merwin Monteiro, Suvarna Joshi, Rajesh Karyakarte	https://www.gisaid.org/	?	?	2022-01-13	?
hCoV-19/India/MH-RFIP07406/2021	betacoronavirus	EPI_ISL_8652351	?	2021-12-28	Asia	India	Maharashtra	Pune	Asia	India	Maharashtra	genome	29617	Human	73	Female	?	AY.39	GK	BJMC, Pune	RF-IISER Pune	Krishanpal Karmodiya, Aurnab Ghose, Joy Merwin Monteiro, Suvarna Joshi, Rajesh Karyakarte	https://www.gisaid.org/	?	?	2022-01-13	?
hCoV-19/India/MH-RFIP07346/2021	betacoronavirus	EPI_ISL_8652352	?	2021-12-26	Asia	India	Maharashtra	Pune	Asia	India	Maharashtra	genome	29575	Human	52	Female	?	BA.1.1	GRA	BJMC, Pune	RF-IISER Pune	Krishanpal Karmodiya, Aurnab Ghose, Joy Merwin Monteiro, Suvarna Joshi, Rajesh Karyakarte	https://www.gisaid.org/	?	?	2022-01-13	?
hCoV-19/India/MH-RFIP07492/2021	betacoronavirus	EPI_ISL_8652339	?	2021-12-29	Asia	India	Maharashtra	Pune	Asia	India	Maharashtra	genome	29614	Human	76	Male	?	AY.20	GK	Noble Hospital, Pune	RF-IISER Pune	Krishanpal Karmodiya, Aurnab Ghose, Joy Merwin Monteiro	https://www.gisaid.org/	?	?	2022-01-13	?
hCoV-19/India/MH-RFIP07498/2021	betacoronavirus	EPI_ISL_8652344	?	2021-12-31	Asia	India	Maharashtra	Pune	Asia	India	Maharashtra	genome	29557	Human	64	Male	?	BA.1.1	GRA	Noble Hospital, Pune	RF-IISER Pune	Krishanpal Karmodiya, Aurnab Ghose, Joy Merwin Monteiro	https://www.gisaid.org/	?	?	2022-01-13	?
hCoV-19/India/MH-RFIP07359/2021	betacoronavirus	EPI_ISL_8652346	?	2021-12-27	Asia	India	Maharashtra	Pune	Asia	India	Maharashtra	genome	29735	Human	82	Female	?	B.1.1.529	GRA	BJMC, Pune	RF-IISER Pune	Krishanpal Karmodiya, Aurnab Ghose, Joy Merwin Monteiro, Suvarna Joshi, Rajesh Karyakarte	https://www.gisaid.org/	?	?	2022-01-13	?
hCoV-19/India/MH-RFIP07353/2021	betacoronavirus	EPI_ISL_8652347	?	2021-12-27	Asia	India	Maharashtra	Pune	Asia	India	Maharashtra	genome	29587	Human	47	Male	?	BA.1.1	GRA	BJMC, Pune	RF-IISER Pune	Krishanpal Karmodiya, Aurnab Ghose, Joy Merwin Monteiro, Suvarna Joshi, Rajesh Karyakarte	https://www.gisaid.org/	?	?	2022-01-13	?
hCoV-19/India/MH-RFIP07422/2021	betacoronavirus	EPI_ISL_8652348	?	2021-12-28	Asia	India	Maharashtra	Pune	Asia	India	Maharashtra	genome	29591	Human	60	Male	?	BA.2.10	GRA	BJMC, Pune	RF-IISER Pune	Krishanpal Karmodiya, Aurnab Ghose, Joy Merwin Monteiro, Suvarna Joshi, Rajesh Karyakarte	https://www.gisaid.org/	?	?	2022-01-13	?
hCoV-19/India/MH-RFIP07306/2021	betacoronavirus	EPI_ISL_8652340	?	2021-12-23	Asia	India	Maharashtra	Pune	Asia	India	Maharashtra	genome	29607	Human	38	Male	?	AY.39	GK	BJMC, Pune	RF-IISER Pune	Krishanpal Karmodiya, Aurnab Ghose, Joy Merwin Monteiro, Suvarna Joshi, Rajesh Karyakarte	https://www.gisaid.org/	?	?	2022-01-13	?
hCoV-19/India/MH-RFIP07513/2021	betacoronavirus	EPI_ISL_8652341	?	2021-12-27	Asia	India	Maharashtra	Pune	Asia	India	Maharashtra	genome	29600	Human	46	Female	?	BA.1.15	GRA	BJMC, Pune	RF-IISER Pune	Krishanpal Karmodiya, Aurnab Ghose, Joy Merwin Monteiro, Suvarna Joshi, Rajesh Karyakarte	https://www.gisaid.org/	?	?	2022-01-13	?
hCoV-19/India/MH-RFIP07383/2021	betacoronavirus	EPI_ISL_8652377	?	2021-12-27	Asia	India	Maharashtra	Pune	Asia	India	Maharashtra	genome	29543	Human	7	Female	?	AY.25.1	GK	BJMC, Pune	RF-IISER Pune	Krishanpal Karmodiya, Aurnab Ghose, Joy Merwin Monteiro, Suvarna Joshi, Rajesh Karyakarte	https://www.gisaid.org/	?	?	2022-01-13	?
hCoV-19/India/MH-RFIP07304/2021	betacoronavirus	EPI_ISL_8652374	?	2021-12-23	Asia	India	Maharashtra	Pune	Asia	India	Maharashtra	genome	29281	Human	27	Male	?	BA.1.1	GRA	BJMC, Pune	RF-IISER Pune	Krishanpal Karmodiya, Aurnab Ghose, Joy Merwin Monteiro, Suvarna Joshi, Rajesh Karyakarte	https://www.gisaid.org/	?	?	2022-01-13	?
hCoV-19/India/MH-RFIP07419/2021	betacoronavirus	EPI_ISL_8652362	?	2021-12-28	Asia	India	Maharashtra	Pune	Asia	India	Maharashtra	genome	29455	Human	33	Female	?	B.1.617.2	GRA	BJMC, Pune	RF-IISER Pune	Krishanpal Karmodiya, Aurnab Ghose, Joy Merwin Monteiro, Suvarna Joshi, Rajesh Karyakarte	https://www.gisaid.org/	?	?	2022-01-13	?
hCoV-19/India/MH-RFIP07588/2021	betacoronavirus	EPI_ISL_8652363	?	2021-12-31	Asia	India	Maharashtra	Pune	Asia	India	Maharashtra	genome	29430	Human	40	Male	?	BA.1.1	GRA	Genepath, Pune	RF-IISER Pune	Krishanpal Karmodiya, Aurnab Ghose, Joy Merwin Monteiro, Shatakshi Ranade, Nikhil Phadke	https://www.gisaid.org/	?	?	2022-01-13	?
hCoV-19/India/MH-RFIP07280/2021	betacoronavirus	EPI_ISL_8652398	?	2021-12-21	Asia	India	Maharashtra	Pune	Asia	India	Maharashtra	genome	29747	Human	13	Female	?	AY.112.2	GK	BJMC, Pune	RF-IISER Pune	Krishanpal Karmodiya, Aurnab Ghose, Joy Merwin Monteiro, Suvarna Joshi, Rajesh Karyakarte	https://www.gisaid.org/	?	?	2022-01-13	?
hCoV-19/India/MH-RFIP07428/2021	betacoronavirus	EPI_ISL_8652399	?	2021-12-28	Asia	India	Maharashtra	Pune	Asia	India	Maharashtra	genome	29762	Human	73	Female	?	BA.1.1	GRA	BJMC, Pune	RF-IISER Pune	Krishanpal Karmodiya, Aurnab Ghose, Joy Merwin Monteiro, Suvarna Joshi, Rajesh Karyakarte	https://www.gisaid.org/	?	?	2022-01-13	?
hCoV-19/India/MH-RFIP07393/2021	betacoronavirus	EPI_ISL_8652390	?	2021-12-27	Asia	India	Maharashtra	Pune	Asia	India	Maharashtra	genome	29741	Human	44	Male	?	BA.1.1	GRA	BJMC, Pune	RF-IISER Pune	Krishanpal Karmodiya, Aurnab Ghose, Joy Merwin Monteiro, Suvarna Joshi, Rajesh Karyakarte	https://www.gisaid.org/	?	?	2022-01-13	?
hCoV-19/India/MH-RFIP07358/2021	betacoronavirus	EPI_ISL_8652392	?	2021-12-27	Asia	India	Maharashtra	Pune	Asia	India	Maharashtra	genome	29611	Human	26	Male	?	BA.1.18	GRA	BJMC, Pune	RF-IISER Pune	Krishanpal Karmodiya, Aurnab Ghose, Joy Merwin Monteiro, Suvarna Joshi, Rajesh Karyakarte	https://www.gisaid.org/	?	?	2022-01-13	?
hCoV-19/India/MH-RFIP07494/2021	betacoronavirus	EPI_ISL_8652396	?	2021-12-31	Asia	India	Maharashtra	Pune	Asia	India	Maharashtra	genome	29750	Human	70	Female	?	AY.46	GK	Noble Hospital, Pune	RF-IISER Pune	Krishanpal Karmodiya, Aurnab Ghose, Joy Merwin Monteiro	https://www.gisaid.org/	?	?	2022-01-13	?
hCoV-19/India/MH-RFIP07365/2021	betacoronavirus	EPI_ISL_8652384	?	2021-12-27	Asia	India	Maharashtra	Pune	Asia	India	Maharashtra	genome	29539	Human	20	Female	?	B.1.617.2	GK	BJMC, Pune	RF-IISER Pune	Krishanpal Karmodiya, Aurnab Ghose, Joy Merwin Monteiro, Suvarna Joshi, Rajesh Karyakarte	https://www.gisaid.org/	?	?	2022-01-13	?
hCoV-19/India/MH-RFIP07556/2021	betacoronavirus	EPI_ISL_8652307	?	2021-12-29	Asia	India	Maharashtra	Pune	Asia	India	Maharashtra	genome	29802	Human	39	Male	?	AY.127	GK	Genepath, Pune	RF-IISER Pune	Krishanpal Karmodiya, Aurnab Ghose, Joy Merwin Monteiro, Shatakshi Ranade, Nikhil Phadke	https://www.gisaid.org/	?	?	2022-01-13	?
hCoV-19/India/MH-RFIP07574/2021	betacoronavirus	EPI_ISL_8652308	?	2021-12-30	Asia	India	Maharashtra	Pune	Asia	India	Maharashtra	genome	29801	Human	27	Female	?	AY.102	GK	Genepath, Pune	RF-IISER Pune	Krishanpal Karmodiya, Aurnab Ghose, Joy Merwin Monteiro, Shatakshi Ranade, Nikhil Phadke	https://www.gisaid.org/	?	?	2022-01-13	?
hCoV-19/India/MH-RFIP07610/2021	betacoronavirus	EPI_ISL_8652309	?	2021-12-31	Asia	India	Maharashtra	Pune	Asia	India	Maharashtra	genome	29796	Human	58	Male	?	AY.112.2	GK	Genepath, Pune	RF-IISER Pune	Krishanpal Karmodiya, Aurnab Ghose, Joy Merwin Monteiro, Shatakshi Ranade, Nikhil Phadke	https://www.gisaid.org/	?	?	2022-01-13	?
hCoV-19/India/MH-RFIP07281/2021	betacoronavirus	EPI_ISL_8652311	?	2021-12-21	Asia	India	Maharashtra	Pune	Asia	India	Maharashtra	genome	29795	Human	46	Male	?	AY.112	GK	BJMC, Pune	RF-IISER Pune	Krishanpal Karmodiya, Aurnab Ghose, Joy Merwin Monteiro, Suvarna Joshi, Rajesh Karyakarte	https://www.gisaid.org/	?	?	2022-01-13	?
hCoV-19/India/MH-RFIP07302/2021	betacoronavirus	EPI_ISL_8652312	?	2021-12-23	Asia	India	Maharashtra	Pune	Asia	India	Maharashtra	genome	29787	Human	8	Male	?	AY.112	GK	BJMC, Pune	RF-IISER Pune	Krishanpal Karmodiya, Aurnab Ghose, Joy Merwin Monteiro, Suvarna Joshi, Rajesh Karyakarte	https://www.gisaid.org/	?	?	2022-01-13	?
hCoV-19/India/MH-RFIP07320/2021	betacoronavirus	EPI_ISL_8652313	?	2021-12-24	Asia	India	Maharashtra	Pune	Asia	India	Maharashtra	genome	29792	Human	68	Male	?	AY.112	GK	BJMC, Pune	RF-IISER Pune	Krishanpal Karmodiya, Aurnab Ghose, Joy Merwin Monteiro, Suvarna Joshi, Rajesh Karyakarte	https://www.gisaid.org/	?	?	2022-01-13	?
hCoV-19/India/MH-RFIP07354/2021	betacoronavirus	EPI_ISL_8652314	?	2021-12-27	Asia	India	Maharashtra	Pune	Asia	India	Maharashtra	genome	29788	Human	26	Male	?	AY.112	GK	BJMC, Pune	RF-IISER Pune	Krishanpal Karmodiya, Aurnab Ghose, Joy Merwin Monteiro, Suvarna Joshi, Rajesh Karyakarte	https://www.gisaid.org/	?	?	2022-01-13	?
hCoV-19/India/MH-RFIP07601/2021	betacoronavirus	EPI_ISL_8652315	?	2021-12-31	Asia	India	Maharashtra	Pune	Asia	India	Maharashtra	genome	29777	Human	49	Female	?	BA.1.1	GRA	Genepath, Pune	RF-IISER Pune	Krishanpal Karmodiya, Aurnab Ghose, Joy Merwin Monteiro, Shatakshi Ranade, Nikhil Phadke	https://www.gisaid.org/	?	?	2022-01-13	?
hCoV-19/India/MH-RFIP07609/2021	betacoronavirus	EPI_ISL_8652316	?	2021-12-31	Asia	India	Maharashtra	Pune	Asia	India	Maharashtra	genome	29776	Human	19	Male	?	BA.1.1	GRA	Genepath, Pune	RF-IISER Pune	Krishanpal Karmodiya, Aurnab Ghose, Joy Merwin Monteiro, Shatakshi Ranade, Nikhil Phadke	https://www.gisaid.org/	?	?	2022-01-13	?
hCoV-19/India/MH-RFIP07373/2021	betacoronavirus	EPI_ISL_8652303	?	2021-12-27	Asia	India	Maharashtra	Pune	Asia	India	Maharashtra	genome	29795	Human	33	Female	?	AY.112	GK	BJMC, Pune	RF-IISER Pune	Krishanpal Karmodiya, Aurnab Ghose, Joy Merwin Monteiro, Suvarna Joshi, Rajesh Karyakarte	https://www.gisaid.org/	?	?	2022-01-13	?
hCoV-19/India/MH-RFIP07537/2021	betacoronavirus	EPI_ISL_8652305	?	2021-12-28	Asia	India	Maharashtra	Pune	Asia	India	Maharashtra	genome	29817	Human	40	Female	?	AY.112	GK	Genepath, Pune	RF-IISER Pune	Krishanpal Karmodiya, Aurnab Ghose, Joy Merwin Monteiro, Shatakshi Ranade, Nikhil Phadke	https://www.gisaid.org/	?	?	2022-01-13	?
hCoV-19/India/MH-RFIP07434/2021	betacoronavirus	EPI_ISL_8652453	?	2021-12-28	Asia	India	Maharashtra	Pune	Asia	India	Maharashtra	genome	29792	Human	13	Male	?	AY.112	GK	BJMC, Pune	RF-IISER Pune	Krishanpal Karmodiya, Aurnab Ghose, Joy Merwin Monteiro, Suvarna Joshi, Rajesh Karyakarte	https://www.gisaid.org/	?	?	2022-01-13	?
hCoV-19/India/MH-RFIP07561/2021	betacoronavirus	EPI_ISL_8652457	?	2021-12-30	Asia	India	Maharashtra	Pune	Asia	India	Maharashtra	genome	29772	Human	20	Female	?	BA.1.1	GRA	Genepath, Pune	RF-IISER Pune	Krishanpal Karmodiya, Aurnab Ghose, Joy Merwin Monteiro, Shatakshi Ranade, Nikhil Phadke	https://www.gisaid.org/	?	?	2022-01-13	?
hCoV-19/India/MH-RFIP07423/2021	betacoronavirus	EPI_ISL_8652459	?	2021-12-28	Asia	India	Maharashtra	Pune	Asia	India	Maharashtra	genome	29775	Human	21	Male	?	BA.1	GRA	BJMC, Pune	RF-IISER Pune	Krishanpal Karmodiya, Aurnab Ghose, Joy Merwin Monteiro, Suvarna Joshi, Rajesh Karyakarte	https://www.gisaid.org/	?	?	2022-01-13	?
hCoV-19/India/MH-RFIP07291/2021	betacoronavirus	EPI_ISL_8652451	?	2021-12-22	Asia	India	Maharashtra	Pune	Asia	India	Maharashtra	genome	29789	Human	12	Female	?	B.1.617.2	GK	BJMC, Pune	RF-IISER Pune	Krishanpal Karmodiya, Aurnab Ghose, Joy Merwin Monteiro, Suvarna Joshi, Rajesh Karyakarte	https://www.gisaid.org/	?	?	2022-01-13	?
hCoV-19/India/MH-RFIP07299/2021	betacoronavirus	EPI_ISL_8652443	?	2021-12-22	Asia	India	Maharashtra	Pune	Asia	India	Maharashtra	genome	29789	Human	66	Male	?	AY.102	GK	BJMC, Pune	RF-IISER Pune	Krishanpal Karmodiya, Aurnab Ghose, Joy Merwin Monteiro, Suvarna Joshi, Rajesh Karyakarte	https://www.gisaid.org/	?	?	2022-01-13	?
hCoV-19/India/MH-RFIP07558/2021	betacoronavirus	EPI_ISL_8652444	?	2021-12-29	Asia	India	Maharashtra	Pune	Asia	India	Maharashtra	genome	29776	Human	65	Male	?	BA.1.15	GRA	Genepath, Pune	RF-IISER Pune	Krishanpal Karmodiya, Aurnab Ghose, Joy Merwin Monteiro, Shatakshi Ranade, Nikhil Phadke	https://www.gisaid.org/	?	?	2022-01-13	?
hCoV-19/India/MH-RFIP07435/2021	betacoronavirus	EPI_ISL_8652445	?	2021-12-28	Asia	India	Maharashtra	Pune	Asia	India	Maharashtra	genome	29813	Human	57	Female	?	AY.112	GK	BJMC, Pune	RF-IISER Pune	Krishanpal Karmodiya, Aurnab Ghose, Joy Merwin Monteiro, Suvarna Joshi, Rajesh Karyakarte	https://www.gisaid.org/	?	?	2022-01-13	?
hCoV-19/India/MH-RFIP07252/2021	betacoronavirus	EPI_ISL_8652447	?	2021-12-18	Asia	India	Maharashtra	Pune	Asia	India	Maharashtra	genome	29774	Human	43	Male	?	AY.27	GK	BJMC, Pune	RF-IISER Pune	Krishanpal Karmodiya, Aurnab Ghose, Joy Merwin Monteiro, Suvarna Joshi, Rajesh Karyakarte	https://www.gisaid.org/	?	?	2022-01-13	?
hCoV-19/India/MH-RFIP07571/2021	betacoronavirus	EPI_ISL_8652474	?	2021-12-30	Asia	India	Maharashtra	Pune	Asia	India	Maharashtra	genome	29771	Human	41	Male	?	BA.1.1	GRA	Genepath, Pune	RF-IISER Pune	Krishanpal Karmodiya, Aurnab Ghose, Joy Merwin Monteiro, Shatakshi Ranade, Nikhil Phadke	https://www.gisaid.org/	?	?	2022-01-13	?
hCoV-19/India/MH-RFIP07568/2021	betacoronavirus	EPI_ISL_8652476	?	2021-12-30	Asia	India	Maharashtra	Pune	Asia	India	Maharashtra	genome	29808	Human	65	Female	?	BA.1.1	GRA	Genepath, Pune	RF-IISER Pune	Krishanpal Karmodiya, Aurnab Ghose, Joy Merwin Monteiro, Shatakshi Ranade, Nikhil Phadke	https://www.gisaid.org/	?	?	2022-01-13	?
hCoV-19/India/MH-RFIP07559/2021	betacoronavirus	EPI_ISL_8652470	?	2021-12-30	Asia	India	Maharashtra	Pune	Asia	India	Maharashtra	genome	29779	Human	24	Male	?	BA.1.1	GRA	Genepath, Pune	RF-IISER Pune	Krishanpal Karmodiya, Aurnab Ghose, Joy Merwin Monteiro, Shatakshi Ranade, Nikhil Phadke	https://www.gisaid.org/	?	?	2022-01-13	?
hCoV-19/India/MH-RFIP07501/2021	betacoronavirus	EPI_ISL_8652471	?	2021-12-28	Asia	India	Maharashtra	Pune	Asia	India	Maharashtra	genome	29792	Human	56	Female	?	BA.1.1	GRA	BJMC, Pune	RF-IISER Pune	Krishanpal Karmodiya, Aurnab Ghose, Joy Merwin Monteiro, Suvarna Joshi, Rajesh Karyakarte	https://www.gisaid.org/	?	?	2022-01-13	?
hCoV-19/India/MH-RFIP07408/2021	betacoronavirus	EPI_ISL_8652473	?	2021-12-28	Asia	India	Maharashtra	Pune	Asia	India	Maharashtra	genome	29747	Human	39	Female	?	BA.1	GRA	BJMC, Pune	RF-IISER Pune	Krishanpal Karmodiya, Aurnab Ghose, Joy Merwin Monteiro, Suvarna Joshi, Rajesh Karyakarte	https://www.gisaid.org/	?	?	2022-01-13	?
hCoV-19/India/MH-RFIP07544/2021	betacoronavirus	EPI_ISL_8652464	?	2021-12-29	Asia	India	Maharashtra	Pune	Asia	India	Maharashtra	genome	29774	Human	45	Female	?	BA.1.1	GRA	Genepath, Pune	RF-IISER Pune	Krishanpal Karmodiya, Aurnab Ghose, Joy Merwin Monteiro, Shatakshi Ranade, Nikhil Phadke	https://www.gisaid.org/	?	?	2022-01-13	?
hCoV-19/India/MH-RFIP07554/2021	betacoronavirus	EPI_ISL_8652467	?	2021-12-29	Asia	India	Maharashtra	Pune	Asia	India	Maharashtra	genome	29763	Human	61	Female	?	BA.1	GRA	Genepath, Pune	RF-IISER Pune	Krishanpal Karmodiya, Aurnab Ghose, Joy Merwin Monteiro, Shatakshi Ranade, Nikhil Phadke	https://www.gisaid.org/	?	?	2022-01-13	?
hCoV-19/India/MH-RFIP07415/2021	betacoronavirus	EPI_ISL_8652468	?	2021-12-28	Asia	India	Maharashtra	Pune	Asia	India	Maharashtra	genome	29757	Human	69	Female	?	BA.1.1	GRA	BJMC, Pune	RF-IISER Pune	Krishanpal Karmodiya, Aurnab Ghose, Joy Merwin Monteiro, Suvarna Joshi, Rajesh Karyakarte	https://www.gisaid.org/	?	?	2022-01-13	?
hCoV-19/India/MH-RFIP07418/2021	betacoronavirus	EPI_ISL_8652460	?	2021-12-28	Asia	India	Maharashtra	Pune	Asia	India	Maharashtra	genome	29808	Human	23	Male	?	BA.1.1	GRA	BJMC, Pune	RF-IISER Pune	Krishanpal Karmodiya, Aurnab Ghose, Joy Merwin Monteiro, Suvarna Joshi, Rajesh Karyakarte	https://www.gisaid.org/	?	?	2022-01-13	?
hCoV-19/India/MH-RFIP07502/2021	betacoronavirus	EPI_ISL_8652462	?	2021-12-28	Asia	India	Maharashtra	Pune	Asia	India	Maharashtra	genome	29752	Human	27	Female	?	BA.1.1	GRA	BJMC, Pune	RF-IISER Pune	Krishanpal Karmodiya, Aurnab Ghose, Joy Merwin Monteiro, Suvarna Joshi, Rajesh Karyakarte	https://www.gisaid.org/	?	?	2022-01-13	?
hCoV-19/India/MH-RFIP07309/2021	betacoronavirus	EPI_ISL_8652490	?	2021-12-23	Asia	India	Maharashtra	Pune	Asia	India	Maharashtra	genome	29757	Human	19	Male	?	BA.1.1	GRA	BJMC, Pune	RF-IISER Pune	Krishanpal Karmodiya, Aurnab Ghose, Joy Merwin Monteiro, Suvarna Joshi, Rajesh Karyakarte	https://www.gisaid.org/	?	?	2022-01-13	?
hCoV-19/India/MH-RFIP07491/2021	betacoronavirus	EPI_ISL_8652491	?	2021-12-28	Asia	India	Maharashtra	Pune	Asia	India	Maharashtra	genome	29734	Human	59	Male	?	AY.112	GK	Noble Hospital, Pune	RF-IISER Pune	Krishanpal Karmodiya, Aurnab Ghose, Joy Merwin Monteiro	https://www.gisaid.org/	?	?	2022-01-13	?
hCoV-19/India/MH-RFIP07315/2021	betacoronavirus	EPI_ISL_8652486	?	2021-12-23	Asia	India	Maharashtra	Pune	Asia	India	Maharashtra	genome	29767	Human	18	Female	?	B.1.617.2	GK	BJMC, Pune	RF-IISER Pune	Krishanpal Karmodiya, Aurnab Ghose, Joy Merwin Monteiro, Suvarna Joshi, Rajesh Karyakarte	https://www.gisaid.org/	?	?	2022-01-13	?
hCoV-19/India/MH-RFIP07351/2021	betacoronavirus	EPI_ISL_8652487	?	2021-12-27	Asia	India	Maharashtra	Pune	Asia	India	Maharashtra	genome	29758	Human	55	Female	?	BA.1.1	GRA	BJMC, Pune	RF-IISER Pune	Krishanpal Karmodiya, Aurnab Ghose, Joy Merwin Monteiro, Suvarna Joshi, Rajesh Karyakarte	https://www.gisaid.org/	?	?	2022-01-13	?
hCoV-19/India/MH-RFIP07551/2021	betacoronavirus	EPI_ISL_8652488	?	2021-12-29	Asia	India	Maharashtra	Pune	Asia	India	Maharashtra	genome	29765	Human	44	Female	?	BA.1	GRA	Genepath, Pune	RF-IISER Pune	Krishanpal Karmodiya, Aurnab Ghose, Joy Merwin Monteiro, Shatakshi Ranade, Nikhil Phadke	https://www.gisaid.org/	?	?	2022-01-13	?
hCoV-19/India/MH-RFIP07580/2021	betacoronavirus	EPI_ISL_8652489	?	2021-12-30	Asia	India	Maharashtra	Pune	Asia	India	Maharashtra	genome	29764	Human	23	Female	?	BA.1	GRA	Genepath, Pune	RF-IISER Pune	Krishanpal Karmodiya, Aurnab Ghose, Joy Merwin Monteiro, Shatakshi Ranade, Nikhil Phadke	https://www.gisaid.org/	?	?	2022-01-13	?
hCoV-19/India/MH-RFIP07355/2021	betacoronavirus	EPI_ISL_8652482	?	2021-12-27	Asia	India	Maharashtra	Pune	Asia	India	Maharashtra	genome	29793	Human	8	Male	?	BA.1	GRA	BJMC, Pune	RF-IISER Pune	Krishanpal Karmodiya, Aurnab Ghose, Joy Merwin Monteiro, Suvarna Joshi, Rajesh Karyakarte	https://www.gisaid.org/	?	?	2022-01-13	?
hCoV-19/India/MH-RFIP07548/2021	betacoronavirus	EPI_ISL_8652484	?	2021-12-29	Asia	India	Maharashtra	Pune	Asia	India	Maharashtra	genome	29775	Human	21	Male	?	BA.1	GRA	Genepath, Pune	RF-IISER Pune	Krishanpal Karmodiya, Aurnab Ghose, Joy Merwin Monteiro, Shatakshi Ranade, Nikhil Phadke	https://www.gisaid.org/	?	?	2022-01-13	?
hCoV-19/India/MH-RFIP07587/2021	betacoronavirus	EPI_ISL_8652406	?	2021-12-31	Asia	India	Maharashtra	Pune	Asia	India	Maharashtra	genome	29755	Human	55	Male	?	BA.1.15	GRA	Genepath, Pune	RF-IISER Pune	Krishanpal Karmodiya, Aurnab Ghose, Joy Merwin Monteiro, Shatakshi Ranade, Nikhil Phadke	https://www.gisaid.org/	?	?	2022-01-13	?
hCoV-19/India/MH-RFIP07599/2021	betacoronavirus	EPI_ISL_8652407	?	2021-12-31	Asia	India	Maharashtra	Pune	Asia	India	Maharashtra	genome	29749	Human	30	Male	?	BA.1.1	GRA	Genepath, Pune	RF-IISER Pune	Krishanpal Karmodiya, Aurnab Ghose, Joy Merwin Monteiro, Shatakshi Ranade, Nikhil Phadke	https://www.gisaid.org/	?	?	2022-01-13	?
hCoV-19/India/MH-RFIP07319/2021	betacoronavirus	EPI_ISL_8652408	?	2021-12-24	Asia	India	Maharashtra	Pune	Asia	India	Maharashtra	genome	29724	Human	49	Male	?	BA.1.17.2	GRA	BJMC, Pune	RF-IISER Pune	Krishanpal Karmodiya, Aurnab Ghose, Joy Merwin Monteiro, Suvarna Joshi, Rajesh Karyakarte	https://www.gisaid.org/	?	?	2022-01-13	?
hCoV-19/India/MH-RFIP07391/2021	betacoronavirus	EPI_ISL_8652409	?	2021-12-27	Asia	India	Maharashtra	Pune	Asia	India	Maharashtra	genome	29602	Human	24	Female	?	BA.1.1	GRA	BJMC, Pune	RF-IISER Pune	Krishanpal Karmodiya, Aurnab Ghose, Joy Merwin Monteiro, Suvarna Joshi, Rajesh Karyakarte	https://www.gisaid.org/	?	?	2022-01-13	?
hCoV-19/India/MH-RFIP07560/2021	betacoronavirus	EPI_ISL_8652411	?	2021-12-30	Asia	India	Maharashtra	Pune	Asia	India	Maharashtra	genome	29767	Human	27	Male	?	BA.1.1	GRA	Genepath, Pune	RF-IISER Pune	Krishanpal Karmodiya, Aurnab Ghose, Joy Merwin Monteiro, Shatakshi Ranade, Nikhil Phadke	https://www.gisaid.org/	?	?	2022-01-13	?
hCoV-19/India/MH-RFIP07384/2021	betacoronavirus	EPI_ISL_8652412	?	2021-12-27	Asia	India	Maharashtra	Pune	Asia	India	Maharashtra	genome	29623	Human	40	Male	?	AY.39	GK	BJMC, Pune	RF-IISER Pune	Krishanpal Karmodiya, Aurnab Ghose, Joy Merwin Monteiro, Suvarna Joshi, Rajesh Karyakarte	https://www.gisaid.org/	?	?	2022-01-13	?
hCoV-19/India/MH-RFIP07414/2021	betacoronavirus	EPI_ISL_8652413	?	2021-12-28	Asia	India	Maharashtra	Pune	Asia	India	Maharashtra	genome	29601	Human	38	Male	?	BA.1.1	GRA	BJMC, Pune	RF-IISER Pune	Krishanpal Karmodiya, Aurnab Ghose, Joy Merwin Monteiro, Suvarna Joshi, Rajesh Karyakarte	https://www.gisaid.org/	?	?	2022-01-13	?
hCoV-19/India/MH-RFIP07318/2021	betacoronavirus	EPI_ISL_8652414	?	2021-12-24	Asia	India	Maharashtra	Pune	Asia	India	Maharashtra	genome	29764	Human	55	Male	?	AY.4.2	GV	BJMC, Pune	RF-IISER Pune	Krishanpal Karmodiya, Aurnab Ghose, Joy Merwin Monteiro, Suvarna Joshi, Rajesh Karyakarte	https://www.gisaid.org/	?	?	2022-01-13	?
hCoV-19/India/MH-RFIP07539/2021	betacoronavirus	EPI_ISL_8652415	?	2021-12-29	Asia	India	Maharashtra	Pune	Asia	India	Maharashtra	genome	29786	Human	70	Female	?	AY.112	GK	Genepath, Pune	RF-IISER Pune	Krishanpal Karmodiya, Aurnab Ghose, Joy Merwin Monteiro, Shatakshi Ranade, Nikhil Phadke	https://www.gisaid.org/	?	?	2022-01-13	?
hCoV-19/India/MH-RFIP07552/2021	betacoronavirus	EPI_ISL_8652401	?	2021-12-29	Asia	India	Maharashtra	Pune	Asia	India	Maharashtra	genome	29761	Human	32	Female	?	BA.1.1	GRA	Noble Hospital, Pune	RF-IISER Pune	Krishanpal Karmodiya, Aurnab Ghose, Joy Merwin Monteiro	https://www.gisaid.org/	?	?	2022-01-13	?
hCoV-19/India/MH-RFIP07392/2021	betacoronavirus	EPI_ISL_8652403	?	2021-12-27	Asia	India	Maharashtra	Pune	Asia	India	Maharashtra	genome	29630	Human	20	Female	?	BA.1.1	GRA	BJMC, Pune	RF-IISER Pune	Krishanpal Karmodiya, Aurnab Ghose, Joy Merwin Monteiro, Suvarna Joshi, Rajesh Karyakarte	https://www.gisaid.org/	?	?	2022-01-13	?
hCoV-19/India/MH-RFIP07322/2021	betacoronavirus	EPI_ISL_8652404	?	2021-12-25	Asia	India	Maharashtra	Pune	Asia	India	Maharashtra	genome	29750	Human	33	Male	?	BA.1	GRA	BJMC, Pune	RF-IISER Pune	Krishanpal Karmodiya, Aurnab Ghose, Joy Merwin Monteiro, Suvarna Joshi, Rajesh Karyakarte	https://www.gisaid.org/	?	?	2022-01-13	?
hCoV-19/India/MH-RFIP07535/2021	betacoronavirus	EPI_ISL_8652428	?	2021-12-28	Asia	India	Maharashtra	Pune	Asia	India	Maharashtra	genome	29826	Human	64	Female	?	AY.112	GK	Genepath, Pune	RF-IISER Pune	Krishanpal Karmodiya, Aurnab Ghose, Joy Merwin Monteiro, Shatakshi Ranade, Nikhil Phadke	https://www.gisaid.org/	?	?	2022-01-13	?
hCoV-19/India/MH-RFIP07567/2021	betacoronavirus	EPI_ISL_8652429	?	2021-12-30	Asia	India	Maharashtra	Pune	Asia	India	Maharashtra	genome	29777	Human	56	Female	?	BA.1.15	GRA	Genepath, Pune	RF-IISER Pune	Krishanpal Karmodiya, Aurnab Ghose, Joy Merwin Monteiro, Shatakshi Ranade, Nikhil Phadke	https://www.gisaid.org/	?	?	2022-01-13	?
hCoV-19/India/MH-RFIP07287/2021	betacoronavirus	EPI_ISL_8652430	?	2021-12-22	Asia	India	Maharashtra	Pune	Asia	India	Maharashtra	genome	29796	Human	54	Female	?	AY.112.2	GK	BJMC, Pune	RF-IISER Pune	Krishanpal Karmodiya, Aurnab Ghose, Joy Merwin Monteiro, Suvarna Joshi, Rajesh Karyakarte	https://www.gisaid.org/	?	?	2022-01-13	?
hCoV-19/India/MH-RFIP07509/2021	betacoronavirus	EPI_ISL_8652431	?	2021-12-27	Asia	India	Maharashtra	Pune	Asia	India	Maharashtra	genome	29775	Human	19	Female	?	BA.1.1.1	GRA	BJMC, Pune	RF-IISER Pune	Krishanpal Karmodiya, Aurnab Ghose, Joy Merwin Monteiro, Suvarna Joshi, Rajesh Karyakarte	https://www.gisaid.org/	?	?	2022-01-13	?
hCoV-19/India/MH-RFIP07378/2021	betacoronavirus	EPI_ISL_8652433	?	2021-12-27	Asia	India	Maharashtra	Pune	Asia	India	Maharashtra	genome	29776	Human	21	Male	?	BA.1.1	GRA	BJMC, Pune	RF-IISER Pune	Krishanpal Karmodiya, Aurnab Ghose, Joy Merwin Monteiro, Suvarna Joshi, Rajesh Karyakarte	https://www.gisaid.org/	?	?	2022-01-13	?
hCoV-19/India/MH-RFIP07289/2021	betacoronavirus	EPI_ISL_8652435	?	2021-12-22	Asia	India	Maharashtra	Pune	Asia	India	Maharashtra	genome	29799	Human	34	Female	?	AY.112.2	GK	BJMC, Pune	RF-IISER Pune	Krishanpal Karmodiya, Aurnab Ghose, Joy Merwin Monteiro, Suvarna Joshi, Rajesh Karyakarte	https://www.gisaid.org/	?	?	2022-01-13	?
hCoV-19/India/MH-RFIP07329/2021	betacoronavirus	EPI_ISL_8652417	?	2021-12-25	Asia	India	Maharashtra	Pune	Asia	India	Maharashtra	genome	29710	Human	33	Female	?	BA.1.1	GRA	BJMC, Pune	RF-IISER Pune	Krishanpal Karmodiya, Aurnab Ghose, Joy Merwin Monteiro, Suvarna Joshi, Rajesh Karyakarte	https://www.gisaid.org/	?	?	2022-01-13	?
hCoV-19/India/MH-RFIP07557/2021	betacoronavirus	EPI_ISL_8652418	?	2021-12-29	Asia	India	Maharashtra	Pune	Asia	India	Maharashtra	genome	29733	Human	45	Male	?	AY.120	GK	Genepath, Pune	RF-IISER Pune	Krishanpal Karmodiya, Aurnab Ghose, Joy Merwin Monteiro, Shatakshi Ranade, Nikhil Phadke	https://www.gisaid.org/	?	?	2022-01-13	?
hCoV-19/India/MH-RFIP07265/2021	betacoronavirus	EPI_ISL_8652419	?	2021-12-20	Asia	India	Maharashtra	Pune	Asia	India	Maharashtra	genome	29591	Human	69	Male	?	AY.112	GK	BJMC, Pune	RF-IISER Pune	Krishanpal Karmodiya, Aurnab Ghose, Joy Merwin Monteiro, Suvarna Joshi, Rajesh Karyakarte	https://www.gisaid.org/	?	?	2022-01-13	?
hCoV-19/India/MH-RFIP07591/2021	betacoronavirus	EPI_ISL_8652421	?	2021-12-31	Asia	India	Maharashtra	Pune	Asia	India	Maharashtra	genome	29797	Human	17	Male	?	AY.127	GK	Genepath, Pune	RF-IISER Pune	Krishanpal Karmodiya, Aurnab Ghose, Joy Merwin Monteiro, Shatakshi Ranade, Nikhil Phadke	https://www.gisaid.org/	?	?	2022-01-13	?
hCoV-19/India/MH-RFIP07581/2021	betacoronavirus	EPI_ISL_8652422	?	2021-12-30	Asia	India	Maharashtra	Pune	Asia	India	Maharashtra	genome	29752	Human	54	Female	?	AY.112.2	GK	Genepath, Pune	RF-IISER Pune	Krishanpal Karmodiya, Aurnab Ghose, Joy Merwin Monteiro, Shatakshi Ranade, Nikhil Phadke	https://www.gisaid.org/	?	?	2022-01-13	?
hCoV-19/India/MH-RFIP07597/2021	betacoronavirus	EPI_ISL_8652425	?	2021-12-31	Asia	India	Maharashtra	Pune	Asia	India	Maharashtra	genome	29780	Human	35	Female	?	BA.1.1	GRA	Genepath, Pune	RF-IISER Pune	Krishanpal Karmodiya, Aurnab Ghose, Joy Merwin Monteiro, Shatakshi Ranade, Nikhil Phadke	https://www.gisaid.org/	?	?	2022-01-13	?
hCoV-19/India/MH-RFIP07390/2021	betacoronavirus	EPI_ISL_8652386	?	2021-12-27	Asia	India	Maharashtra	Pune	Asia	India	Maharashtra	genome	28844	Human	35	Male	?	Unassigned	G	BJMC, Pune	RF-IISER Pune	Krishanpal Karmodiya, Aurnab Ghose, Joy Merwin Monteiro, Suvarna Joshi, Rajesh Karyakarte	https://www.gisaid.org/	?	?	2022-01-13	?
hCoV-19/India/MH-RFIP06528/2021	betacoronavirus	EPI_ISL_8328917	?	2021-12-20	Asia	India	Maharashtra	Pune	Asia	India	Maharashtra	genome	29426	Human	35	Male	?	B.1.617.2	GK	BJMC Pune	RF-IISER Pune	Krishanpal Karmodiya, Aurnab Ghose, Joy Merwin Monteiro, Suvarna Joshi, Rajesh Karyakarte	https://www.gisaid.org/	?	?	2022-01-04	?
hCoV-19/India/MH-RFIP06701/2021	betacoronavirus	EPI_ISL_8330002	?	2021-12-12	Asia	India	Maharashtra	Pune	Asia	India	Maharashtra	genome	29799	Human	67	Female	?	AY.100	GK	BJMC Pune	RF-IISER Pune	Krishanpal Karmodiya, Aurnab Ghose, Joy Merwin Monteiro, Suvarna Joshi, Rajesh Karyakarte	https://www.gisaid.org/	?	?	2022-01-04	?
hCoV-19/India/MH-Pune-INSACOG-RF-NCL-2383/2021	betacoronavirus	EPI_ISL_8319103	?	2021-12-13	Asia	India	Maharashtra	Pune	Asia	India	Maharashtra	genome	29775	Human	4	Male	?	B.1.617.2	GK	PHD	NCL, Pune	Anu Raghunathan, Dhanasekaran Shanmugam, Ajinkya Khilari, Divya Niveditha, Bhagyashree Litikar, Jugal Kanekar, Shikha Takur, Kadir Phatan	https://www.gisaid.org/	?	?	2022-01-03	?
hCoV-19/India/MH-RFIP08003/2021	betacoronavirus	EPI_ISL_8830662	?	2021-12-31	Asia	India	Maharashtra	Pune	Asia	India	Maharashtra	genome	29751	Human	29	Female	?	BA.2	GRA	BJMC, Pune	RF-IISER Pune	Krishanpal Karmodiya, Aurnab Ghose, Joy Merwin Monteiro, Suvarna Joshi, Rajesh Karyakarte	https://www.gisaid.org/	?	?	2022-01-19	?
hCoV-19/India/MH-RFIP07983/2021	betacoronavirus	EPI_ISL_8830650	?	2021-12-31	Asia	India	Maharashtra	Pune	Asia	India	Maharashtra	genome	29767	Human	22	Male	?	BA.1.1	GRA	BJMC, Pune	RF-IISER Pune	Krishanpal Karmodiya, Aurnab Ghose, Joy Merwin Monteiro, Suvarna Joshi, Rajesh Karyakarte	https://www.gisaid.org/	?	?	2022-01-19	?
hCoV-19/India/MH-RFIP07992/2021	betacoronavirus	EPI_ISL_8830657	?	2021-12-31	Asia	India	Maharashtra	Pune	Asia	India	Maharashtra	genome	29809	Human	33	Male	?	AY.112.2	GK	BJMC, Pune	RF-IISER Pune	Krishanpal Karmodiya, Aurnab Ghose, Joy Merwin Monteiro, Suvarna Joshi, Rajesh Karyakarte	https://www.gisaid.org/	?	?	2022-01-19	?
hCoV-19/India/MH-RFIP07985/2021	betacoronavirus	EPI_ISL_8830652	?	2021-12-31	Asia	India	Maharashtra	Pune	Asia	India	Maharashtra	genome	29752	Human	28	Female	?	BA.2	GRA	BJMC, Pune	RF-IISER Pune	Krishanpal Karmodiya, Aurnab Ghose, Joy Merwin Monteiro, Suvarna Joshi, Rajesh Karyakarte	https://www.gisaid.org/	?	?	2022-01-19	?
hCoV-19/India/MH-RFIP07980/2021	betacoronavirus	EPI_ISL_8830647	?	2021-12-31	Asia	India	Maharashtra	Pune	Asia	India	Maharashtra	genome	29283	Human	40	Female	?	BA.2	GRA	BJMC, Pune	RF-IISER Pune	Krishanpal Karmodiya, Aurnab Ghose, Joy Merwin Monteiro, Suvarna Joshi, Rajesh Karyakarte	https://www.gisaid.org/	?	?	2022-01-19	?
hCoV-19/India/MH-RFIP07981/2021	betacoronavirus	EPI_ISL_8830648	?	2021-12-31	Asia	India	Maharashtra	Pune	Asia	India	Maharashtra	genome	29792	Human	4	Female	?	AY.39	GK	BJMC, Pune	RF-IISER Pune	Krishanpal Karmodiya, Aurnab Ghose, Joy Merwin Monteiro, Suvarna Joshi, Rajesh Karyakarte	https://www.gisaid.org/	?	?	2022-01-19	?
hCoV-19/India/MH-RFIP07974/2021	betacoronavirus	EPI_ISL_8830641	?	2021-12-31	Asia	India	Maharashtra	Pune	Asia	India	Maharashtra	genome	29805	Human	20	Female	?	BA.2	GRA	BJMC, Pune	RF-IISER Pune	Krishanpal Karmodiya, Aurnab Ghose, Joy Merwin Monteiro, Suvarna Joshi, Rajesh Karyakarte	https://www.gisaid.org/	?	?	2022-01-19	?
hCoV-19/India/MH-RFIP07975/2021	betacoronavirus	EPI_ISL_8830642	?	2021-12-31	Asia	India	Maharashtra	Pune	Asia	India	Maharashtra	genome	29023	Human	53	Female	?	B.1.617.2	GK	BJMC, Pune	RF-IISER Pune	Krishanpal Karmodiya, Aurnab Ghose, Joy Merwin Monteiro, Suvarna Joshi, Rajesh Karyakarte	https://www.gisaid.org/	?	?	2022-01-19	?
hCoV-19/India/MH-RFIP07976/2021	betacoronavirus	EPI_ISL_8830643	?	2021-12-31	Asia	India	Maharashtra	Pune	Asia	India	Maharashtra	genome	29732	Human	14	Male	?	BA.2	GRA	BJMC, Pune	RF-IISER Pune	Krishanpal Karmodiya, Aurnab Ghose, Joy Merwin Monteiro, Suvarna Joshi, Rajesh Karyakarte	https://www.gisaid.org/	?	?	2022-01-19	?
hCoV-19/India/MH-RFIP07971/2021	betacoronavirus	EPI_ISL_8830639	?	2021-12-31	Asia	India	Maharashtra	Pune	Asia	India	Maharashtra	genome	29769	Human	57	Male	?	B.1.1.529	GRA	BJMC, Pune	RF-IISER Pune	Krishanpal Karmodiya, Aurnab Ghose, Joy Merwin Monteiro, Suvarna Joshi, Rajesh Karyakarte	https://www.gisaid.org/	?	?	2022-01-19	?
hCoV-19/India/MH-RFIP07965/2021	betacoronavirus	EPI_ISL_8830634	?	2021-12-31	Asia	India	Maharashtra	Pune	Asia	India	Maharashtra	genome	29030	Human	21	Male	?	AY.25.1	GK	BJMC, Pune	RF-IISER Pune	Krishanpal Karmodiya, Aurnab Ghose, Joy Merwin Monteiro, Suvarna Joshi, Rajesh Karyakarte	https://www.gisaid.org/	?	?	2022-01-19	?
hCoV-19/India/MH-RFIP07967/2021	betacoronavirus	EPI_ISL_8830636	?	2021-12-31	Asia	India	Maharashtra	Pune	Asia	India	Maharashtra	genome	29310	Human	31	Female	?	AY.25.1	GK	BJMC, Pune	RF-IISER Pune	Krishanpal Karmodiya, Aurnab Ghose, Joy Merwin Monteiro, Suvarna Joshi, Rajesh Karyakarte	https://www.gisaid.org/	?	?	2022-01-19	?
hCoV-19/India/MH-RFIP07968/2021	betacoronavirus	EPI_ISL_8830637	?	2021-12-30	Asia	India	Maharashtra	Pune	Asia	India	Maharashtra	genome	29313	Human	70	Male	?	AY.25.1	GK	BJMC, Pune	RF-IISER Pune	Krishanpal Karmodiya, Aurnab Ghose, Joy Merwin Monteiro, Suvarna Joshi, Rajesh Karyakarte	https://www.gisaid.org/	?	?	2022-01-19	?
hCoV-19/India/MH-RFIP07961/2021	betacoronavirus	EPI_ISL_8830630	?	2021-12-31	Asia	India	Maharashtra	Pune	Asia	India	Maharashtra	genome	29775	Human	15	Male	?	BA.1.1	GRA	BJMC, Pune	RF-IISER Pune	Krishanpal Karmodiya, Aurnab Ghose, Joy Merwin Monteiro, Suvarna Joshi, Rajesh Karyakarte	https://www.gisaid.org/	?	?	2022-01-19	?
hCoV-19/India/MH-RFIP07962/2021	betacoronavirus	EPI_ISL_8830631	?	2021-12-31	Asia	India	Maharashtra	Pune	Asia	India	Maharashtra	genome	29763	Human	26	Female	?	BA.1.1	GRA	BJMC, Pune	RF-IISER Pune	Krishanpal Karmodiya, Aurnab Ghose, Joy Merwin Monteiro, Suvarna Joshi, Rajesh Karyakarte	https://www.gisaid.org/	?	?	2022-01-19	?
hCoV-19/India/MH-RFIP07957/2021	betacoronavirus	EPI_ISL_8830627	?	2021-12-31	Asia	India	Maharashtra	Pune	Asia	India	Maharashtra	genome	29783	Human	29	Male	?	AY.101	GK	BJMC, Pune	RF-IISER Pune	Krishanpal Karmodiya, Aurnab Ghose, Joy Merwin Monteiro, Suvarna Joshi, Rajesh Karyakarte	https://www.gisaid.org/	?	?	2022-01-19	?
hCoV-19/India/MH-RFIP07959/2021	betacoronavirus	EPI_ISL_8830628	?	2021-12-31	Asia	India	Maharashtra	Pune	Asia	India	Maharashtra	genome	29297	Human	45	Female	?	AY.25.1	GK	BJMC, Pune	RF-IISER Pune	Krishanpal Karmodiya, Aurnab Ghose, Joy Merwin Monteiro, Suvarna Joshi, Rajesh Karyakarte	https://www.gisaid.org/	?	?	2022-01-19	?
hCoV-19/India/MH-RFIP07951/2021	betacoronavirus	EPI_ISL_8830623	?	2021-12-30	Asia	India	Maharashtra	Pune	Asia	India	Maharashtra	genome	29239	Human	36	Male	?	AY.25.1	GK	BJMC, Pune	RF-IISER Pune	Krishanpal Karmodiya, Aurnab Ghose, Joy Merwin Monteiro, Suvarna Joshi, Rajesh Karyakarte	https://www.gisaid.org/	?	?	2022-01-19	?
hCoV-19/India/MH-RFIP07952/2021	betacoronavirus	EPI_ISL_8830624	?	2021-12-31	Asia	India	Maharashtra	Pune	Asia	India	Maharashtra	genome	29771	Human	59	Male	?	AY.102	GK	BJMC, Pune	RF-IISER Pune	Krishanpal Karmodiya, Aurnab Ghose, Joy Merwin Monteiro, Suvarna Joshi, Rajesh Karyakarte	https://www.gisaid.org/	?	?	2022-01-19	?
hCoV-19/India/MH-RFIP07945/2021	betacoronavirus	EPI_ISL_8830620	?	2021-12-30	Asia	India	Maharashtra	Pune	Asia	India	Maharashtra	genome	29029	Human	33	Male	?	B.1.617.2	GK	BJMC, Pune	RF-IISER Pune	Krishanpal Karmodiya, Aurnab Ghose, Joy Merwin Monteiro, Suvarna Joshi, Rajesh Karyakarte	https://www.gisaid.org/	?	?	2022-01-19	?
hCoV-19/India/MH-RFIP07947/2021	betacoronavirus	EPI_ISL_8830621	?	2021-12-30	Asia	India	Maharashtra	Pune	Asia	India	Maharashtra	genome	29843	Human	14	Female	?	AY.112.2	GK	BJMC, Pune	RF-IISER Pune	Krishanpal Karmodiya, Aurnab Ghose, Joy Merwin Monteiro, Suvarna Joshi, Rajesh Karyakarte	https://www.gisaid.org/	?	?	2022-01-19	?
hCoV-19/India/MH-RFIP07948/2021	betacoronavirus	EPI_ISL_8830622	?	2021-12-30	Asia	India	Maharashtra	Pune	Asia	India	Maharashtra	genome	29026	Human	28	Male	?	B.1.617.2	GK	BJMC, Pune	RF-IISER Pune	Krishanpal Karmodiya, Aurnab Ghose, Joy Merwin Monteiro, Suvarna Joshi, Rajesh Karyakarte	https://www.gisaid.org/	?	?	2022-01-19	?
hCoV-19/India/MH-RFIP07940/2021	betacoronavirus	EPI_ISL_8830616	?	2021-12-29	Asia	India	Maharashtra	Pune	Asia	India	Maharashtra	genome	29028	Human	50	Female	?	AY.25.1	GK	BJMC, Pune	RF-IISER Pune	Krishanpal Karmodiya, Aurnab Ghose, Joy Merwin Monteiro, Suvarna Joshi, Rajesh Karyakarte	https://www.gisaid.org/	?	?	2022-01-19	?
hCoV-19/India/MH-RFIP07941/2021	betacoronavirus	EPI_ISL_8830617	?	2021-12-29	Asia	India	Maharashtra	Pune	Asia	India	Maharashtra	genome	29762	Human	39	Male	?	BA.1.18	GRA	BJMC, Pune	RF-IISER Pune	Krishanpal Karmodiya, Aurnab Ghose, Joy Merwin Monteiro, Suvarna Joshi, Rajesh Karyakarte	https://www.gisaid.org/	?	?	2022-01-19	?
hCoV-19/India/MH-RFIP07944/2021	betacoronavirus	EPI_ISL_8830619	?	2021-12-29	Asia	India	Maharashtra	Pune	Asia	India	Maharashtra	genome	29030	Human	40	Male	?	AY.25.1	GK	BJMC, Pune	RF-IISER Pune	Krishanpal Karmodiya, Aurnab Ghose, Joy Merwin Monteiro, Suvarna Joshi, Rajesh Karyakarte	https://www.gisaid.org/	?	?	2022-01-19	?
hCoV-19/India/MH-RFIP07936/2021	betacoronavirus	EPI_ISL_8830612	?	2021-12-29	Asia	India	Maharashtra	Pune	Asia	India	Maharashtra	genome	29036	Human	16	Female	?	AY.25.1	GK	BJMC, Pune	RF-IISER Pune	Krishanpal Karmodiya, Aurnab Ghose, Joy Merwin Monteiro, Suvarna Joshi, Rajesh Karyakarte	https://www.gisaid.org/	?	?	2022-01-19	?
hCoV-19/India/MH-RFIP07937/2021	betacoronavirus	EPI_ISL_8830613	?	2021-12-29	Asia	India	Maharashtra	Pune	Asia	India	Maharashtra	genome	29751	Human	52	Male	?	BA.1.1	GRA	BJMC, Pune	RF-IISER Pune	Krishanpal Karmodiya, Aurnab Ghose, Joy Merwin Monteiro, Suvarna Joshi, Rajesh Karyakarte	https://www.gisaid.org/	?	?	2022-01-19	?
hCoV-19/India/MH-RFIP07938/2021	betacoronavirus	EPI_ISL_8830614	?	2021-12-29	Asia	India	Maharashtra	Pune	Asia	India	Maharashtra	genome	29781	Human	27	Male	?	BA.1.1	GRA	BJMC, Pune	RF-IISER Pune	Krishanpal Karmodiya, Aurnab Ghose, Joy Merwin Monteiro, Suvarna Joshi, Rajesh Karyakarte	https://www.gisaid.org/	?	?	2022-01-19	?
hCoV-19/India/MH-RFIP07939/2021	betacoronavirus	EPI_ISL_8830615	?	2021-12-29	Asia	India	Maharashtra	Pune	Asia	India	Maharashtra	genome	29802	Human	25	Female	?	AY.112	GK	BJMC, Pune	RF-IISER Pune	Krishanpal Karmodiya, Aurnab Ghose, Joy Merwin Monteiro, Suvarna Joshi, Rajesh Karyakarte	https://www.gisaid.org/	?	?	2022-01-19	?
hCoV-19/India/MH-RFIP07934/2021	betacoronavirus	EPI_ISL_8830610	?	2021-12-29	Asia	India	Maharashtra	Pune	Asia	India	Maharashtra	genome	29299	Human	31	Male	?	AY.25.1	GK	BJMC, Pune	RF-IISER Pune	Krishanpal Karmodiya, Aurnab Ghose, Joy Merwin Monteiro, Suvarna Joshi, Rajesh Karyakarte	https://www.gisaid.org/	?	?	2022-01-19	?
hCoV-19/India/MH-RFIP07935/2021	betacoronavirus	EPI_ISL_8830611	?	2021-12-29	Asia	India	Maharashtra	Pune	Asia	India	Maharashtra	genome	29298	Human	14	Female	?	AY.25.1	GK	BJMC, Pune	RF-IISER Pune	Krishanpal Karmodiya, Aurnab Ghose, Joy Merwin Monteiro, Suvarna Joshi, Rajesh Karyakarte	https://www.gisaid.org/	?	?	2022-01-19	?
hCoV-19/India/MH-RFIP07932/2021	betacoronavirus	EPI_ISL_8830609	?	2021-12-29	Asia	India	Maharashtra	Pune	Asia	India	Maharashtra	genome	29796	Human	50	Male	?	AY.120	GK	BJMC, Pune	RF-IISER Pune	Krishanpal Karmodiya, Aurnab Ghose, Joy Merwin Monteiro, Suvarna Joshi, Rajesh Karyakarte	https://www.gisaid.org/	?	?	2022-01-19	?
hCoV-19/India/MH-RFIP07926/2021	betacoronavirus	EPI_ISL_8830605	?	2021-12-28	Asia	India	Maharashtra	Pune	Asia	India	Maharashtra	genome	29806	Human	30	Female	?	AY.112	GK	BJMC, Pune	RF-IISER Pune	Krishanpal Karmodiya, Aurnab Ghose, Joy Merwin Monteiro, Suvarna Joshi, Rajesh Karyakarte	https://www.gisaid.org/	?	?	2022-01-19	?
hCoV-19/India/MH-RFIP07928/2021	betacoronavirus	EPI_ISL_8830606	?	2021-12-28	Asia	India	Maharashtra	Pune	Asia	India	Maharashtra	genome	29529	Human	60	Male	?	AY.39	GK	BJMC, Pune	RF-IISER Pune	Krishanpal Karmodiya, Aurnab Ghose, Joy Merwin Monteiro, Suvarna Joshi, Rajesh Karyakarte	https://www.gisaid.org/	?	?	2022-01-19	?
hCoV-19/India/MH-RFIP07929/2021	betacoronavirus	EPI_ISL_8830607	?	2021-12-28	Asia	India	Maharashtra	Pune	Asia	India	Maharashtra	genome	29798	Human	29	Male	?	B.1.617.2	GK	BJMC, Pune	RF-IISER Pune	Krishanpal Karmodiya, Aurnab Ghose, Joy Merwin Monteiro, Suvarna Joshi, Rajesh Karyakarte	https://www.gisaid.org/	?	?	2022-01-19	?
hCoV-19/India/MH-RFIP07930/2021	betacoronavirus	EPI_ISL_8830608	?	2021-12-28	Asia	India	Maharashtra	Pune	Asia	India	Maharashtra	genome	29017	Human	19	Female	?	AY.122	GK	BJMC, Pune	RF-IISER Pune	Krishanpal Karmodiya, Aurnab Ghose, Joy Merwin Monteiro, Suvarna Joshi, Rajesh Karyakarte	https://www.gisaid.org/	?	?	2022-01-19	?
hCoV-19/India/MH-RFIP07922/2021	betacoronavirus	EPI_ISL_8830601	?	2021-12-28	Asia	India	Maharashtra	Pune	Asia	India	Maharashtra	genome	29802	Human	23	Male	?	AY.127	GK	BJMC, Pune	RF-IISER Pune	Krishanpal Karmodiya, Aurnab Ghose, Joy Merwin Monteiro, Suvarna Joshi, Rajesh Karyakarte	https://www.gisaid.org/	?	?	2022-01-19	?
hCoV-19/India/MH-RFIP07923/2021	betacoronavirus	EPI_ISL_8830602	?	2021-12-28	Asia	India	Maharashtra	Pune	Asia	India	Maharashtra	genome	29803	Human	44	Female	?	AY.127	GK	BJMC, Pune	RF-IISER Pune	Krishanpal Karmodiya, Aurnab Ghose, Joy Merwin Monteiro, Suvarna Joshi, Rajesh Karyakarte	https://www.gisaid.org/	?	?	2022-01-19	?
hCoV-19/India/MH-RFIP07924/2021	betacoronavirus	EPI_ISL_8830603	?	2021-12-28	Asia	India	Maharashtra	Pune	Asia	India	Maharashtra	genome	29775	Human	52	Male	?	AY.112.2	GK	BJMC, Pune	RF-IISER Pune	Krishanpal Karmodiya, Aurnab Ghose, Joy Merwin Monteiro, Suvarna Joshi, Rajesh Karyakarte	https://www.gisaid.org/	?	?	2022-01-19	?
hCoV-19/India/MH-RFIP07925/2021	betacoronavirus	EPI_ISL_8830604	?	2021-12-28	Asia	India	Maharashtra	Pune	Asia	India	Maharashtra	genome	29031	Human	32	Female	?	AY.25.1	GK	BJMC, Pune	RF-IISER Pune	Krishanpal Karmodiya, Aurnab Ghose, Joy Merwin Monteiro, Suvarna Joshi, Rajesh Karyakarte	https://www.gisaid.org/	?	?	2022-01-19	?
hCoV-19/India/MH-RFIP07855/2021	betacoronavirus	EPI_ISL_8830551	?	2021-12-29	Asia	India	Maharashtra	Pune	Asia	India	Maharashtra	genome	29770	Human	unknown	unknown	?	BA.1	GRA	BJMC, Pune	RF-IISER Pune	Krishanpal Karmodiya, Aurnab Ghose, Joy Merwin Monteiro, Suvarna Joshi, Rajesh Karyakarte	https://www.gisaid.org/	?	?	2022-01-19	?
hCoV-19/India/MH-RFIP07863/2021	betacoronavirus	EPI_ISL_8830557	?	2021-12-30	Asia	India	Maharashtra	Pune	Asia	India	Maharashtra	genome	29773	Human	unknown	unknown	?	BA.1.1	GRA	BJMC, Pune	RF-IISER Pune	Krishanpal Karmodiya, Aurnab Ghose, Joy Merwin Monteiro, Suvarna Joshi, Rajesh Karyakarte	https://www.gisaid.org/	?	?	2022-01-19	?
hCoV-19/India/MH-RFIP07864/2021	betacoronavirus	EPI_ISL_8830558	?	2021-12-30	Asia	India	Maharashtra	Pune	Asia	India	Maharashtra	genome	29709	Human	unknown	unknown	?	BA.1	GRA	BJMC, Pune	RF-IISER Pune	Krishanpal Karmodiya, Aurnab Ghose, Joy Merwin Monteiro, Suvarna Joshi, Rajesh Karyakarte	https://www.gisaid.org/	?	?	2022-01-19	?
hCoV-19/India/MH-RFIP07859/2021	betacoronavirus	EPI_ISL_8830554	?	2021-12-29	Asia	India	Maharashtra	Pune	Asia	India	Maharashtra	genome	29593	Human	unknown	unknown	?	AY.39	GK	BJMC, Pune	RF-IISER Pune	Krishanpal Karmodiya, Aurnab Ghose, Joy Merwin Monteiro, Suvarna Joshi, Rajesh Karyakarte	https://www.gisaid.org/	?	?	2022-01-19	?
hCoV-19/India/MH-RFIP07861/2021	betacoronavirus	EPI_ISL_8830556	?	2021-12-30	Asia	India	Maharashtra	Pune	Asia	India	Maharashtra	genome	29803	Human	unknown	unknown	?	BA.2	GRA	BJMC, Pune	RF-IISER Pune	Krishanpal Karmodiya, Aurnab Ghose, Joy Merwin Monteiro, Suvarna Joshi, Rajesh Karyakarte	https://www.gisaid.org/	?	?	2022-01-19	?
hCoV-19/India/MH-RFIP07841/2021	betacoronavirus	EPI_ISL_8830541	?	2021-12-29	Asia	India	Maharashtra	Pune	Asia	India	Maharashtra	genome	29027	Human	unknown	unknown	?	AY.25.1	GK	BJMC, Pune	RF-IISER Pune	Krishanpal Karmodiya, Aurnab Ghose, Joy Merwin Monteiro, Suvarna Joshi, Rajesh Karyakarte	https://www.gisaid.org/	?	?	2022-01-19	?
hCoV-19/India/MH-RFIP07847/2021	betacoronavirus	EPI_ISL_8830546	?	2021-12-29	Asia	India	Maharashtra	Pune	Asia	India	Maharashtra	genome	29781	Human	unknown	unknown	?	BA.1.1	GRA	BJMC, Pune	RF-IISER Pune	Krishanpal Karmodiya, Aurnab Ghose, Joy Merwin Monteiro, Suvarna Joshi, Rajesh Karyakarte	https://www.gisaid.org/	?	?	2022-01-19	?
hCoV-19/India/MH-RFIP07843/2021	betacoronavirus	EPI_ISL_8830542	?	2021-12-29	Asia	India	Maharashtra	Pune	Asia	India	Maharashtra	genome	29769	Human	unknown	unknown	?	AY.80	GK	BJMC, Pune	RF-IISER Pune	Krishanpal Karmodiya, Aurnab Ghose, Joy Merwin Monteiro, Suvarna Joshi, Rajesh Karyakarte	https://www.gisaid.org/	?	?	2022-01-19	?
hCoV-19/India/MH-RFIP07844/2021	betacoronavirus	EPI_ISL_8830543	?	2021-12-29	Asia	India	Maharashtra	Pune	Asia	India	Maharashtra	genome	29026	Human	unknown	unknown	?	AY.25.1	GK	BJMC, Pune	RF-IISER Pune	Krishanpal Karmodiya, Aurnab Ghose, Joy Merwin Monteiro, Suvarna Joshi, Rajesh Karyakarte	https://www.gisaid.org/	?	?	2022-01-19	?
hCoV-19/India/MH-RFIP07846/2021	betacoronavirus	EPI_ISL_8830545	?	2021-12-29	Asia	India	Maharashtra	Pune	Asia	India	Maharashtra	genome	29303	Human	unknown	unknown	?	AY.25.1	GK	BJMC, Pune	RF-IISER Pune	Krishanpal Karmodiya, Aurnab Ghose, Joy Merwin Monteiro, Suvarna Joshi, Rajesh Karyakarte	https://www.gisaid.org/	?	?	2022-01-19	?
hCoV-19/India/MH-RFIP07827/2021	betacoronavirus	EPI_ISL_8830530	?	2021-12-29	Asia	India	Maharashtra	Pune	Asia	India	Maharashtra	genome	29020	Human	unknown	unknown	?	B.1.617.2	GK	BJMC, Pune	RF-IISER Pune	Krishanpal Karmodiya, Aurnab Ghose, Joy Merwin Monteiro, Suvarna Joshi, Rajesh Karyakarte	https://www.gisaid.org/	?	?	2022-01-19	?
hCoV-19/India/MH-RFIP07835/2021	betacoronavirus	EPI_ISL_8830536	?	2021-12-29	Asia	India	Maharashtra	Pune	Asia	India	Maharashtra	genome	29237	Human	unknown	unknown	?	B.1.617.2	GK	BJMC, Pune	RF-IISER Pune	Krishanpal Karmodiya, Aurnab Ghose, Joy Merwin Monteiro, Suvarna Joshi, Rajesh Karyakarte	https://www.gisaid.org/	?	?	2022-01-19	?
hCoV-19/India/MH-RFIP07836/2021	betacoronavirus	EPI_ISL_8830537	?	2021-12-29	Asia	India	Maharashtra	Pune	Asia	India	Maharashtra	genome	29066	Human	unknown	unknown	?	B.1.617.2	GK	BJMC, Pune	RF-IISER Pune	Krishanpal Karmodiya, Aurnab Ghose, Joy Merwin Monteiro, Suvarna Joshi, Rajesh Karyakarte	https://www.gisaid.org/	?	?	2022-01-19	?
hCoV-19/India/MH-RFIP07837/2021	betacoronavirus	EPI_ISL_8830538	?	2021-12-29	Asia	India	Maharashtra	Pune	Asia	India	Maharashtra	genome	29695	Human	unknown	unknown	?	AY.112.2	GK	BJMC, Pune	RF-IISER Pune	Krishanpal Karmodiya, Aurnab Ghose, Joy Merwin Monteiro, Suvarna Joshi, Rajesh Karyakarte	https://www.gisaid.org/	?	?	2022-01-19	?
hCoV-19/India/MH-RFIP07828/2021	betacoronavirus	EPI_ISL_8830531	?	2021-12-29	Asia	India	Maharashtra	Pune	Asia	India	Maharashtra	genome	29737	Human	unknown	unknown	?	BA.1.15	GRA	BJMC, Pune	RF-IISER Pune	Krishanpal Karmodiya, Aurnab Ghose, Joy Merwin Monteiro, Suvarna Joshi, Rajesh Karyakarte	https://www.gisaid.org/	?	?	2022-01-19	?
hCoV-19/India/MH-RFIP07829/2021	betacoronavirus	EPI_ISL_8830532	?	2021-12-29	Asia	India	Maharashtra	Pune	Asia	India	Maharashtra	genome	29788	Human	unknown	unknown	?	AY.112	GK	BJMC, Pune	RF-IISER Pune	Krishanpal Karmodiya, Aurnab Ghose, Joy Merwin Monteiro, Suvarna Joshi, Rajesh Karyakarte	https://www.gisaid.org/	?	?	2022-01-19	?
hCoV-19/India/MH-RFIP07830/2021	betacoronavirus	EPI_ISL_8830533	?	2021-12-29	Asia	India	Maharashtra	Pune	Asia	India	Maharashtra	genome	29210	Human	unknown	unknown	?	AY.25.1	GK	BJMC, Pune	RF-IISER Pune	Krishanpal Karmodiya, Aurnab Ghose, Joy Merwin Monteiro, Suvarna Joshi, Rajesh Karyakarte	https://www.gisaid.org/	?	?	2022-01-19	?
hCoV-19/India/MH-RFIP07831/2021	betacoronavirus	EPI_ISL_8830534	?	2021-12-29	Asia	India	Maharashtra	Pune	Asia	India	Maharashtra	genome	29029	Human	unknown	unknown	?	AY.25.1	GK	BJMC, Pune	RF-IISER Pune	Krishanpal Karmodiya, Aurnab Ghose, Joy Merwin Monteiro, Suvarna Joshi, Rajesh Karyakarte	https://www.gisaid.org/	?	?	2022-01-19	?
hCoV-19/India/MH-RFIP07826/2021	betacoronavirus	EPI_ISL_8830529	?	2021-12-29	Asia	India	Maharashtra	Pune	Asia	India	Maharashtra	genome	29023	Human	unknown	unknown	?	AY.25.1	GK	BJMC, Pune	RF-IISER Pune	Krishanpal Karmodiya, Aurnab Ghose, Joy Merwin Monteiro, Suvarna Joshi, Rajesh Karyakarte	https://www.gisaid.org/	?	?	2022-01-19	?
hCoV-19/India/MH-RFIP07909/2021	betacoronavirus	EPI_ISL_8830593	?	2021-12-29	Asia	India	Maharashtra	Pune	Asia	India	Maharashtra	genome	29768	Human	24	Male	?	BA.1.1.7	GRA	BJMC, Pune	RF-IISER Pune	Krishanpal Karmodiya, Aurnab Ghose, Joy Merwin Monteiro, Suvarna Joshi, Rajesh Karyakarte	https://www.gisaid.org/	?	?	2022-01-19	?
hCoV-19/India/MH-RFIP07895/2021	betacoronavirus	EPI_ISL_8830583	?	2021-12-31	Asia	India	Maharashtra	Pune	Asia	India	Maharashtra	genome	29798	Human	unknown	unknown	?	AY.120	GK	BJMC, Pune	RF-IISER Pune	Krishanpal Karmodiya, Aurnab Ghose, Joy Merwin Monteiro, Suvarna Joshi, Rajesh Karyakarte	https://www.gisaid.org/	?	?	2022-01-19	?
hCoV-19/India/MH-RFIP07896/2021	betacoronavirus	EPI_ISL_8830584	?	2021-12-31	Asia	India	Maharashtra	Pune	Asia	India	Maharashtra	genome	29742	Human	unknown	unknown	?	BA.1	GRA	BJMC, Pune	RF-IISER Pune	Krishanpal Karmodiya, Aurnab Ghose, Joy Merwin Monteiro, Suvarna Joshi, Rajesh Karyakarte	https://www.gisaid.org/	?	?	2022-01-19	?
hCoV-19/India/MH-RFIP07891/2021	betacoronavirus	EPI_ISL_8830580	?	2021-12-31	Asia	India	Maharashtra	Pune	Asia	India	Maharashtra	genome	29777	Human	unknown	unknown	?	BA.1.18	GRA	BJMC, Pune	RF-IISER Pune	Krishanpal Karmodiya, Aurnab Ghose, Joy Merwin Monteiro, Suvarna Joshi, Rajesh Karyakarte	https://www.gisaid.org/	?	?	2022-01-19	?
hCoV-19/India/MH-RFIP07892/2021	betacoronavirus	EPI_ISL_8830581	?	2021-12-31	Asia	India	Maharashtra	Pune	Asia	India	Maharashtra	genome	29795	Human	unknown	unknown	?	BA.2.10	GRA	BJMC, Pune	RF-IISER Pune	Krishanpal Karmodiya, Aurnab Ghose, Joy Merwin Monteiro, Suvarna Joshi, Rajesh Karyakarte	https://www.gisaid.org/	?	?	2022-01-19	?
hCoV-19/India/MH-RFIP07899/2021	betacoronavirus	EPI_ISL_8830586	?	2021-12-31	Asia	India	Maharashtra	Pune	Asia	India	Maharashtra	genome	29769	Human	unknown	unknown	?	BA.1	GRA	BJMC, Pune	RF-IISER Pune	Krishanpal Karmodiya, Aurnab Ghose, Joy Merwin Monteiro, Suvarna Joshi, Rajesh Karyakarte	https://www.gisaid.org/	?	?	2022-01-19	?
hCoV-19/India/MH-RFIP07879/2021	betacoronavirus	EPI_ISL_8830571	?	2021-12-31	Asia	India	Maharashtra	Pune	Asia	India	Maharashtra	genome	29792	Human	unknown	unknown	?	B.1.617.2	GK	BJMC, Pune	RF-IISER Pune	Krishanpal Karmodiya, Aurnab Ghose, Joy Merwin Monteiro, Suvarna Joshi, Rajesh Karyakarte	https://www.gisaid.org/	?	?	2022-01-19	?
hCoV-19/India/MH-RFIP07881/2021	betacoronavirus	EPI_ISL_8830573	?	2021-12-31	Asia	India	Maharashtra	Pune	Asia	India	Maharashtra	genome	29792	Human	unknown	unknown	?	AY.112	GK	BJMC, Pune	RF-IISER Pune	Krishanpal Karmodiya, Aurnab Ghose, Joy Merwin Monteiro, Suvarna Joshi, Rajesh Karyakarte	https://www.gisaid.org/	?	?	2022-01-19	?
hCoV-19/India/MH-RFIP07884/2021	betacoronavirus	EPI_ISL_8830575	?	2021-12-31	Asia	India	Maharashtra	Pune	Asia	India	Maharashtra	genome	29799	Human	unknown	unknown	?	AY.112.2	GK	BJMC, Pune	RF-IISER Pune	Krishanpal Karmodiya, Aurnab Ghose, Joy Merwin Monteiro, Suvarna Joshi, Rajesh Karyakarte	https://www.gisaid.org/	?	?	2022-01-19	?
hCoV-19/India/MH-RFIP07885/2021	betacoronavirus	EPI_ISL_8830576	?	2021-12-31	Asia	India	Maharashtra	Pune	Asia	India	Maharashtra	genome	29834	Human	unknown	unknown	?	BA.2.12	GRA	BJMC, Pune	RF-IISER Pune	Krishanpal Karmodiya, Aurnab Ghose, Joy Merwin Monteiro, Suvarna Joshi, Rajesh Karyakarte	https://www.gisaid.org/	?	?	2022-01-19	?
hCoV-19/India/MH-RFIP07887/2021	betacoronavirus	EPI_ISL_8830578	?	2021-12-31	Asia	India	Maharashtra	Pune	Asia	India	Maharashtra	genome	29780	Human	unknown	unknown	?	BA.1	GRA	BJMC, Pune	RF-IISER Pune	Krishanpal Karmodiya, Aurnab Ghose, Joy Merwin Monteiro, Suvarna Joshi, Rajesh Karyakarte	https://www.gisaid.org/	?	?	2022-01-19	?
hCoV-19/India/MH-INSACOG_RF-NCL-2190/2021	betacoronavirus	EPI_ISL_8038404	?	2021-12-08	Asia	India	Maharashtra	Pune	Asia	India	Maharashtra	genome	29769	Human	37	Female	?	B.1.617.2	GK	NIV	NCL, Pune	Anu Raghunathan, Dhanasekaran Shanmugam, Ajinkya Khilari, Divya Niveditha, Bhagyashree Litikar, Jugal Kanekar, Shikha Takur	https://www.gisaid.org/	?	?	2021-12-24	?
hCoV-19/India/MH-INSACOG_RF-NCL-2191/2021	betacoronavirus	EPI_ISL_8038405	?	2021-12-08	Asia	India	Maharashtra	Pune	Asia	India	Maharashtra	genome	29769	Human	45	Male	?	B.1.617.2	GK	NIV	NCL, Pune	Anu Raghunathan, Dhanasekaran Shanmugam, Ajinkya Khilari, Divya Niveditha, Bhagyashree Litikar, Jugal Kanekar, Shikha Takur	https://www.gisaid.org/	?	?	2021-12-24	?
hCoV-19/India/MH-RFIP06713/2021	betacoronavirus	EPI_ISL_8330006	?	2021-12-13	Asia	India	Maharashtra	Pune	Asia	India	Maharashtra	genome	29718	Human	24	Female	?	AY.25.1	GK	BJMC Pune	RF-IISER Pune	Krishanpal Karmodiya, Aurnab Ghose, Joy Merwin Monteiro, Suvarna Joshi, Rajesh Karyakarte	https://www.gisaid.org/	?	?	2022-01-04	?
hCoV-19/India/MH-RFIP06849/2021	betacoronavirus	EPI_ISL_8329106	?	2021-12-11	Asia	India	Maharashtra	Pune	Asia	India	Maharashtra	genome	29158	Human	69	Male	?	AY.25.1	GK	BJMC Pune	RF-IISER Pune	Krishanpal Karmodiya, Aurnab Ghose, Joy Merwin Monteiro, Suvarna Joshi, Rajesh Karyakarte	https://www.gisaid.org/	?	?	2022-01-04	?
hCoV-19/India/MH-RFIP06853/2021	betacoronavirus	EPI_ISL_8329110	?	2021-12-15	Asia	India	Maharashtra	Pune	Asia	India	Maharashtra	genome	29748	Human	83	Male	?	AY.127	GK	BJMC Pune	RF-IISER Pune	Krishanpal Karmodiya, Aurnab Ghose, Joy Merwin Monteiro, Suvarna Joshi, Rajesh Karyakarte	https://www.gisaid.org/	?	?	2022-01-04	?
hCoV-19/India/MH-RFIP06373/2021	betacoronavirus	EPI_ISL_8252310	?	2021-12-12	Asia	India	Maharashtra	Pune	Asia	India	Maharashtra	genome	29135	Human	63	Female	?	B.1.617.2	GK	BJMC, Pune	RF-IISER Pune	Krishanpal Karmodiya, Aurnab Ghose, Joy Merwin Monteiro, Suvarna Joshi, Rajesh Karyakarte	https://www.gisaid.org/	?	?	2021-12-31	?
hCoV-19/India/MH-RFIP07294/2021	betacoronavirus	EPI_ISL_8652410	?	2021-12-22	Asia	India	Maharashtra	Pune	Asia	India	Maharashtra	genome	29765	Human	57	Male	?	AY.122	GK	BJMC, Pune	RF-IISER Pune	Krishanpal Karmodiya, Aurnab Ghose, Joy Merwin Monteiro, Suvarna Joshi, Rajesh Karyakarte	https://www.gisaid.org/	?	?	2022-01-13	?
hCoV-19/India/MH-RFIP06721/2021	betacoronavirus	EPI_ISL_8330010	?	2021-12-13	Asia	India	Maharashtra	Pune	Asia	India	Maharashtra	genome	29801	Human	22	Male	?	B.1.617.2	GK	BJMC Pune	RF-IISER Pune	Krishanpal Karmodiya, Aurnab Ghose, Joy Merwin Monteiro, Suvarna Joshi, Rajesh Karyakarte	https://www.gisaid.org/	?	?	2022-01-04	?
hCoV-19/India/MH-RFIP06709/2021	betacoronavirus	EPI_ISL_8329015	?	2021-12-13	Asia	India	Maharashtra	Pune	Asia	India	Maharashtra	genome	29781	Human	30	Female	?	AY.127	GK	BJMC Pune	RF-IISER Pune	Krishanpal Karmodiya, Aurnab Ghose, Joy Merwin Monteiro, Suvarna Joshi, Rajesh Karyakarte	https://www.gisaid.org/	?	?	2022-01-04	?
hCoV-19/India/MH-Pune-INSACOG-RF-NCL-2361/2021	betacoronavirus	EPI_ISL_8319115	?	2021-12-14	Asia	India	Maharashtra	Pune	Asia	India	Maharashtra	genome	29769	Human	14	Male	?	AY.112.2	GK	GENEPATH	NCL, Pune	Anu Raghunathan, Dhanasekaran Shanmugam, Ajinkya Khilari, Divya Niveditha, Bhagyashree Litikar, Jugal Kanekar, Shikha Takur, Kadir Phatan	https://www.gisaid.org/	?	?	2022-01-03	?
hCoV-19/India/MH-RFIP06535/2021	betacoronavirus	EPI_ISL_8328920	?	2021-12-20	Asia	India	Maharashtra	Pune	Asia	India	Maharashtra	genome	29627	Human	66	Female	?	B.1.617.2	GK	BJMC Pune	RF-IISER Pune	Krishanpal Karmodiya, Aurnab Ghose, Joy Merwin Monteiro, Suvarna Joshi, Rajesh Karyakarte	https://www.gisaid.org/	?	?	2022-01-04	?
hCoV-19/India/MH-RFIP07249/2021	betacoronavirus	EPI_ISL_8652420	?	2021-12-18	Asia	India	Maharashtra	Pune	Asia	India	Maharashtra	genome	29793	Human	26	Male	?	B.1.617.2	GK	BJMC, Pune	RF-IISER Pune	Krishanpal Karmodiya, Aurnab Ghose, Joy Merwin Monteiro, Suvarna Joshi, Rajesh Karyakarte	https://www.gisaid.org/	?	?	2022-01-13	?
hCoV-19/India/MH-Pune-INSACOG-RF-NCL-2587/2021	betacoronavirus	EPI_ISL_8319211	?	2021-12-17	Asia	India	Maharashtra	Pune	Asia	India	Maharashtra	genome	29776	Human	50	Male	?	B.1.617.2	GK	BJMC	NCL, Pune	Anu Raghunathan, Dhanasekaran Shanmugam, Ajinkya Khilari, Divya Niveditha, Bhagyashree Litikar, Jugal Kanekar, Shikha Takur, Kadir Phatan	https://www.gisaid.org/	?	?	2022-01-03	?
hCoV-19/India/MH-INSACOG_RF-NCL-2207/2021	betacoronavirus	EPI_ISL_8038421	?	2021-12-03	Asia	India	Maharashtra	Pune	Asia	India	Maharashtra	genome	29598	Human	16	Male	?	B.1.617.2	GK	NIV	NCL, Pune	Anu Raghunathan, Dhanasekaran Shanmugam, Ajinkya Khilari, Divya Niveditha, Bhagyashree Litikar, Jugal Kanekar, Shikha Takur	https://www.gisaid.org/	?	?	2021-12-24	?
hCoV-19/India/MH-RFIP06725/2021	betacoronavirus	EPI_ISL_8330012	?	2021-12-14	Asia	India	Maharashtra	Pune	Asia	India	Maharashtra	genome	29843	Human	41	Male	?	AY.25.1	GK	BJMC Pune	RF-IISER Pune	Krishanpal Karmodiya, Aurnab Ghose, Joy Merwin Monteiro, Suvarna Joshi, Rajesh Karyakarte	https://www.gisaid.org/	?	?	2022-01-04	?
hCoV-19/India/MH-Pune-INSACOG-RF-NCL-2387/2021	betacoronavirus	EPI_ISL_8319112	?	2021-12-15	Asia	India	Maharashtra	Pune	Asia	India	Maharashtra	genome	29769	Human	77	Female	?	AY.112.2	GK	PHD	NCL, Pune	Anu Raghunathan, Dhanasekaran Shanmugam, Ajinkya Khilari, Divya Niveditha, Bhagyashree Litikar, Jugal Kanekar, Shikha Takur, Kadir Phatan	https://www.gisaid.org/	?	?	2022-01-03	?
hCoV-19/India/MH-RFIP06542/2021	betacoronavirus	EPI_ISL_8328924	?	2021-12-21	Asia	India	Maharashtra	Pune	Asia	India	Maharashtra	genome	29771	Human	15	Male	?	B.1.617.2	GK	BJMC Pune	RF-IISER Pune	Krishanpal Karmodiya, Aurnab Ghose, Joy Merwin Monteiro, Suvarna Joshi, Rajesh Karyakarte	https://www.gisaid.org/	?	?	2022-01-04	?
hCoV-19/India/MH-INSACOG_RF-NCL-2211/2021	betacoronavirus	EPI_ISL_8038425	?	2021-12-04	Asia	India	Maharashtra	Pune	Asia	India	Maharashtra	genome	29598	Human	29	Female	?	AY.39	GK	NIV	NCL, Pune	Anu Raghunathan, Dhanasekaran Shanmugam, Ajinkya Khilari, Divya Niveditha, Bhagyashree Litikar, Jugal Kanekar, Shikha Takur	https://www.gisaid.org/	?	?	2021-12-24	?
hCoV-19/India/MH-RFIP06781/2021	betacoronavirus	EPI_ISL_8330025	?	2021-12-14	Asia	India	Maharashtra	Pune	Asia	India	Maharashtra	genome	29190	Human	49	Male	?	B.1.617.2	GK	BJMC Pune	RF-IISER Pune	Krishanpal Karmodiya, Aurnab Ghose, Joy Merwin Monteiro, Suvarna Joshi, Rajesh Karyakarte	https://www.gisaid.org/	?	?	2022-01-04	?
hCoV-19/India/MH-Pune-INSACOG-RF-NCL-2627/2021	betacoronavirus	EPI_ISL_8319126	?	2021-12-18	Asia	India	Maharashtra	Pune	Asia	India	Maharashtra	genome	29776	Human	unknown	Male	?	B.1.617.2	GK	BJMC	NCL, Pune	Anu Raghunathan, Dhanasekaran Shanmugam, Ajinkya Khilari, Divya Niveditha, Bhagyashree Litikar, Jugal Kanekar, Shikha Takur, Kadir Phatan	https://www.gisaid.org/	?	?	2022-01-03	?
hCoV-19/India/MH-RFIP06320/2021	betacoronavirus	EPI_ISL_8252313	?	2021-12-07	Asia	India	Maharashtra	Pune	Asia	India	Maharashtra	genome	29783	Human	8	Female	?	AY.112	GK	BJMC, Pune	RF-IISER Pune	Krishanpal Karmodiya, Aurnab Ghose, Joy Merwin Monteiro, Suvarna Joshi, Rajesh Karyakarte	https://www.gisaid.org/	?	?	2021-12-31	?
hCoV-19/India/MH-RFIP06735/2021	betacoronavirus	EPI_ISL_8330013	?	2021-12-15	Asia	India	Maharashtra	Pune	Asia	India	Maharashtra	genome	29197	Human	78	Male	?	AY.25.1	GK	BJMC Pune	RF-IISER Pune	Krishanpal Karmodiya, Aurnab Ghose, Joy Merwin Monteiro, Suvarna Joshi, Rajesh Karyakarte	https://www.gisaid.org/	?	?	2022-01-04	?
hCoV-19/India/MH-INSACOG_RF-NCL-2216/2021	betacoronavirus	EPI_ISL_8038430	?	2021-12-09	Asia	India	Maharashtra	Pune	Asia	India	Maharashtra	genome	29775	Human	69	Male	?	B.1.617.2	GK	NIV	NCL, Pune	Anu Raghunathan, Dhanasekaran Shanmugam, Ajinkya Khilari, Divya Niveditha, Bhagyashree Litikar, Jugal Kanekar, Shikha Takur	https://www.gisaid.org/	?	?	2021-12-24	?
hCoV-19/India/MH-RFIP06364/2021	betacoronavirus	EPI_ISL_8252314	?	2021-12-11	Asia	India	Maharashtra	Pune	Asia	India	Maharashtra	genome	29788	Human	19	Male	?	AY.112	GK	BJMC, Pune	RF-IISER Pune	Krishanpal Karmodiya, Aurnab Ghose, Joy Merwin Monteiro, Suvarna Joshi, Rajesh Karyakarte	https://www.gisaid.org/	?	?	2021-12-31	?
hCoV-19/India/MH-RFIP07964/2021	betacoronavirus	EPI_ISL_8830633	?	2021-12-31	Asia	India	Maharashtra	Pune	Asia	India	Maharashtra	genome	29020	Human	31	Male	?	AY.122	GK	BJMC, Pune	RF-IISER Pune	Krishanpal Karmodiya, Aurnab Ghose, Joy Merwin Monteiro, Suvarna Joshi, Rajesh Karyakarte	https://www.gisaid.org/	?	?	2022-01-19	?
hCoV-19/India/MH-RFIP06442/2021	betacoronavirus	EPI_ISL_8252233	?	2021-12-16	Asia	India	Maharashtra	Pune	Asia	India	Maharashtra	genome	29821	Human	31	Female	?	AY.27	GK	Genepath, Pune	RF-IISER Pune	Krishanpal Karmodiya, Aurnab Ghose, Joy Merwin Monteiro, Shatakshi Ranade, Nikhil Phadke	https://www.gisaid.org/	?	?	2021-12-31	?
hCoV-19/India/MH-RFIP06805/2021	betacoronavirus	EPI_ISL_8330033	?	2021-12-14	Asia	India	Maharashtra	Pune	Asia	India	Maharashtra	genome	29820	Human	49	Female	?	B.1.617.2	GV	BJMC Pune	RF-IISER Pune	Krishanpal Karmodiya, Aurnab Ghose, Joy Merwin Monteiro, Suvarna Joshi, Rajesh Karyakarte	https://www.gisaid.org/	?	?	2022-01-04	?
hCoV-19/India/MH-RFIP06443/2021	betacoronavirus	EPI_ISL_8252234	?	2021-12-20	Asia	India	Maharashtra	Pune	Asia	India	Maharashtra	genome	29830	Human	76	Male	?	AY.102	GK	Genepath, Pune	RF-IISER Pune	Krishanpal Karmodiya, Aurnab Ghose, Joy Merwin Monteiro, Shatakshi Ranade, Nikhil Phadke	https://www.gisaid.org/	?	?	2021-12-31	?
hCoV-19/India/MH-RFIP06739/2021	betacoronavirus	EPI_ISL_8329034	?	2021-12-15	Asia	India	Maharashtra	Pune	Asia	India	Maharashtra	genome	29740	Human	80	Female	?	AY.92	GK	BJMC Pune	RF-IISER Pune	Krishanpal Karmodiya, Aurnab Ghose, Joy Merwin Monteiro, Suvarna Joshi, Rajesh Karyakarte	https://www.gisaid.org/	?	?	2022-01-04	?
hCoV-19/India/MH-RFIP05923/2021	betacoronavirus	EPI_ISL_8197934	?	2021-12-11	Asia	India	Maharashtra	Pune	Asia	India	Maharashtra	genome	29813	Human	13	Female	?	AY.112	GK	BJMC (Ahmednagar)	RF-IISER Pune	Krishanpal Karmodiya, Aurnab Ghose, Joy Merwin Monteiro, Suvarna Joshi, Rajesh Karyakarte	https://www.gisaid.org/	?	?	2021-12-30	?
hCoV-19/India/MH-RFIP06383/2021	betacoronavirus	EPI_ISL_8252334	?	2021-12-16	Asia	India	Maharashtra	Pune	Asia	India	Maharashtra	genome	29740	Human	78	Male	?	AY.7.2	GK	BJMC, Pune	RF-IISER Pune	Krishanpal Karmodiya, Aurnab Ghose, Joy Merwin Monteiro, Suvarna Joshi, Rajesh Karyakarte	https://www.gisaid.org/	?	?	2021-12-31	?
hCoV-19/India/MH-Pune-INSACOG-RF-NCL-2651/2021	betacoronavirus	EPI_ISL_8319138	?	2021-12-18	Asia	India	Maharashtra	Pune	Asia	India	Maharashtra	genome	29776	Human	unknown	Male	?	AY.122	GK	BJMC	NCL, Pune	Anu Raghunathan, Dhanasekaran Shanmugam, Ajinkya Khilari, Divya Niveditha, Bhagyashree Litikar, Jugal Kanekar, Shikha Takur, Kadir Phatan	https://www.gisaid.org/	?	?	2022-01-03	?
hCoV-19/India/MH-RFIP06744/2021	betacoronavirus	EPI_ISL_8329039	?	2021-12-15	Asia	India	Maharashtra	Pune	Asia	India	Maharashtra	genome	29170	Human	45	Male	?	AY.25.1	GK	BJMC Pune	RF-IISER Pune	Krishanpal Karmodiya, Aurnab Ghose, Joy Merwin Monteiro, Suvarna Joshi, Rajesh Karyakarte	https://www.gisaid.org/	?	?	2022-01-04	?
hCoV-19/India/MH-RFIP06575/2021	betacoronavirus	EPI_ISL_8328940	?	2021-12-23	Asia	India	Maharashtra	Pune	Asia	India	Maharashtra	genome	29178	Human	36	Female	?	B.1.617.2	GK	BJMC Pune	RF-IISER Pune	Krishanpal Karmodiya, Aurnab Ghose, Joy Merwin Monteiro, Suvarna Joshi, Rajesh Karyakarte	https://www.gisaid.org/	?	?	2022-01-04	?
hCoV-19/India/MH-Pune-INSACOG-RF-NCL-2583/2021	betacoronavirus	EPI_ISL_8319241	?	2021-12-13	Asia	India	Maharashtra	Pune	Asia	India	Maharashtra	genome	29770	Human	38	Male	?	AY.112.2	GK	BJMC	NCL, Pune	Anu Raghunathan, Dhanasekaran Shanmugam, Ajinkya Khilari, Divya Niveditha, Bhagyashree Litikar, Jugal Kanekar, Shikha Takur, Kadir Phatan	https://www.gisaid.org/	?	?	2022-01-03	?
hCoV-19/India/MH-RFIP06577/2021	betacoronavirus	EPI_ISL_8328941	?	2021-12-20	Asia	India	Maharashtra	Pune	Asia	India	Maharashtra	genome	29801	Human	unknown	Male	?	AY.112	GK	BJMC Pune	RF-IISER Pune	Krishanpal Karmodiya, Aurnab Ghose, Joy Merwin Monteiro, Suvarna Joshi, Rajesh Karyakarte	https://www.gisaid.org/	?	?	2022-01-04	?
hCoV-19/India/MH-Pune-INSACOG-RF-NCL-2357/2021	betacoronavirus	EPI_ISL_8319142	?	2021-12-13	Asia	India	Maharashtra	Pune	Asia	India	Maharashtra	genome	29781	Human	65	Female	?	AY.122	GK	GENEPATH	NCL, Pune	Anu Raghunathan, Dhanasekaran Shanmugam, Ajinkya Khilari, Divya Niveditha, Bhagyashree Litikar, Jugal Kanekar, Shikha Takur, Kadir Phatan	https://www.gisaid.org/	?	?	2022-01-03	?
hCoV-19/India/MH-RFIP06441/2021	betacoronavirus	EPI_ISL_8252243	?	2021-12-17	Asia	India	Maharashtra	Pune	Asia	India	Maharashtra	genome	29800	Human	45	Male	?	AY.112.2	GK	Genepath, Pune	RF-IISER Pune	Krishanpal Karmodiya, Aurnab Ghose, Joy Merwin Monteiro, Shatakshi Ranade, Nikhil Phadke	https://www.gisaid.org/	?	?	2021-12-31	?
hCoV-19/India/MH-RFIP06843/2021	betacoronavirus	EPI_ISL_8330043	?	2021-12-13	Asia	India	Maharashtra	Pune	Asia	India	Maharashtra	genome	29842	Human	34	Female	?	AY.25.1	GK	BJMC Pune	RF-IISER Pune	Krishanpal Karmodiya, Aurnab Ghose, Joy Merwin Monteiro, Suvarna Joshi, Rajesh Karyakarte	https://www.gisaid.org/	?	?	2022-01-04	?
hCoV-19/India/MH-INSACOG_RF-NCL-2229/2021	betacoronavirus	EPI_ISL_8038443	?	2021-12-05	Asia	India	Maharashtra	Pune	Asia	India	Maharashtra	genome	29769	Human	5	Female	?	AY.122	GK	NIV	NCL, Pune	Anu Raghunathan, Dhanasekaran Shanmugam, Ajinkya Khilari, Divya Niveditha, Bhagyashree Litikar, Jugal Kanekar, Shikha Takur	https://www.gisaid.org/	?	?	2021-12-24	?
hCoV-19/India/MH-RFIP06750/2021	betacoronavirus	EPI_ISL_8329043	?	2021-12-16	Asia	India	Maharashtra	Pune	Asia	India	Maharashtra	genome	29224	Human	38	Female	?	AY.25.1	GK	BJMC Pune	RF-IISER Pune	Krishanpal Karmodiya, Aurnab Ghose, Joy Merwin Monteiro, Suvarna Joshi, Rajesh Karyakarte	https://www.gisaid.org/	?	?	2022-01-04	?
hCoV-19/India/MH-RFIP07977/2021	betacoronavirus	EPI_ISL_8830644	?	2021-12-31	Asia	India	Maharashtra	Pune	Asia	India	Maharashtra	genome	29305	Human	33	Male	?	AY.25.1	GK	BJMC, Pune	RF-IISER Pune	Krishanpal Karmodiya, Aurnab Ghose, Joy Merwin Monteiro, Suvarna Joshi, Rajesh Karyakarte	https://www.gisaid.org/	?	?	2022-01-19	?
hCoV-19/India/MH-Pune-INSACOG-RF-NCL-2367/2021	betacoronavirus	EPI_ISL_8319244	?	2021-12-03	Asia	India	Maharashtra	Pune	Asia	India	Maharashtra	genome	29775	Human	61	Male	?	AY.112	GK	PHD	NCL, Pune	Anu Raghunathan, Dhanasekaran Shanmugam, Ajinkya Khilari, Divya Niveditha, Bhagyashree Litikar, Jugal Kanekar, Shikha Takur, Kadir Phatan	https://www.gisaid.org/	?	?	2022-01-03	?
hCoV-19/India/MH-RFIP07978/2021	betacoronavirus	EPI_ISL_8830645	?	2021-12-31	Asia	India	Maharashtra	Pune	Asia	India	Maharashtra	genome	29235	Human	65	Male	?	B.1.617.2	GK	BJMC, Pune	RF-IISER Pune	Krishanpal Karmodiya, Aurnab Ghose, Joy Merwin Monteiro, Suvarna Joshi, Rajesh Karyakarte	https://www.gisaid.org/	?	?	2022-01-19	?
hCoV-19/India/MH-Pune-INSACOG_RF-NCL-1879/2021	betacoronavirus	EPI_ISL_7173970	?	2021-12-03	Asia	India	Maharashtra	Pune	Asia	India	Maharashtra	genome	29775	Human	20	Male	?	AY.112.2	GK	HAD-NOBEL	NCL, Pune	Anu Raghunathan, Dhanasekaran Shanmugam, Ajinkya Khilari, Divya Niveditha, Bhagyashree Litikar, Jugal Kanekar, Shikha Takur	https://www.gisaid.org/	?	?	2021-12-05	?
hCoV-19/India/MH-INSACOG_RF-NCL-2235/2021	betacoronavirus	EPI_ISL_8038449	?	2021-12-06	Asia	India	Maharashtra	Pune	Asia	India	Maharashtra	genome	29769	Human	37	Male	?	AY.39	GK	NIV	NCL, Pune	Anu Raghunathan, Dhanasekaran Shanmugam, Ajinkya Khilari, Divya Niveditha, Bhagyashree Litikar, Jugal Kanekar, Shikha Takur	https://www.gisaid.org/	?	?	2021-12-24	?
hCoV-19/India/MH-RFIP06592/2021	betacoronavirus	EPI_ISL_8328949	?	2021-12-21	Asia	India	Maharashtra	Pune	Asia	India	Maharashtra	genome	29625	Human	unknown	Female	?	AY.25.1	GK	BJMC Pune	RF-IISER Pune	Krishanpal Karmodiya, Aurnab Ghose, Joy Merwin Monteiro, Suvarna Joshi, Rajesh Karyakarte	https://www.gisaid.org/	?	?	2022-01-04	?
hCoV-19/India/MH-RFIP06759/2021	betacoronavirus	EPI_ISL_8329050	?	2021-12-17	Asia	India	Maharashtra	Pune	Asia	India	Maharashtra	genome	29577	Human	77	Male	?	B.1.617.2	GK	BJMC Pune	RF-IISER Pune	Krishanpal Karmodiya, Aurnab Ghose, Joy Merwin Monteiro, Suvarna Joshi, Rajesh Karyakarte	https://www.gisaid.org/	?	?	2022-01-04	?
hCoV-19/India/MH-RFIP07271/2021	betacoronavirus	EPI_ISL_8650950	?	2021-12-20	Asia	India	Maharashtra	Pune	Asia	India	Maharashtra	genome	29795	Human	75	Male	?	AY.127	GK	BJMC, Pune	RF-IISER Pune	Krishanpal Karmodiya, Aurnab Ghose, Joy Merwin Monteiro, Suvarna Joshi, Rajesh Karyakarte	https://www.gisaid.org/	?	?	2022-01-13	?
hCoV-19/India/MH-Pune-INSACOG-RF-NCL-2603/2021	betacoronavirus	EPI_ISL_8319050	?	2021-12-18	Asia	India	Maharashtra	Pune	Asia	India	Maharashtra	genome	29774	Human	unknown	Male	?	AY.112	GK	BJMC	NCL, Pune	Anu Raghunathan, Dhanasekaran Shanmugam, Ajinkya Khilari, Divya Niveditha, Bhagyashree Litikar, Jugal Kanekar, Shikha Takur, Kadir Phatan	https://www.gisaid.org/	?	?	2022-01-03	?
hCoV-19/India/MH-RFIP06329/2021	betacoronavirus	EPI_ISL_8252351	?	2021-12-08	Asia	India	Maharashtra	Pune	Asia	India	Maharashtra	genome	29817	Human	65	Male	?	AY.112.2	GK	BJMC, Pune	RF-IISER Pune	Krishanpal Karmodiya, Aurnab Ghose, Joy Merwin Monteiro, Suvarna Joshi, Rajesh Karyakarte	https://www.gisaid.org/	?	?	2021-12-31	?
hCoV-19/India/MH-Pune-INSACOG-RF-NCL-2638/2021	betacoronavirus	EPI_ISL_8319251	?	2021-12-17	Asia	India	Maharashtra	Pune	Asia	India	Maharashtra	genome	29776	Human	unknown	Male	?	AY.122	GK	BJMC	NCL, Pune	Anu Raghunathan, Dhanasekaran Shanmugam, Ajinkya Khilari, Divya Niveditha, Bhagyashree Litikar, Jugal Kanekar, Shikha Takur, Kadir Phatan	https://www.gisaid.org/	?	?	2022-01-03	?
hCoV-19/India/MH-RFIP06684/2021	betacoronavirus	EPI_ISL_8328997	?	2021-12-06	Asia	India	Maharashtra	Pune	Asia	India	Maharashtra	genome	29661	Human	55	Male	?	AY.25.1	GK	BJMC Pune	RF-IISER Pune	Krishanpal Karmodiya, Aurnab Ghose, Joy Merwin Monteiro, Suvarna Joshi, Rajesh Karyakarte	https://www.gisaid.org/	?	?	2022-01-04	?
hCoV-19/India/MH-RFIP06536/2021	betacoronavirus	EPI_ISL_8329952	?	2021-12-20	Asia	India	Maharashtra	Pune	Asia	India	Maharashtra	genome	29245	Human	60	Female	?	B.1.617.2	GK	BJMC Pune	RF-IISER Pune	Krishanpal Karmodiya, Aurnab Ghose, Joy Merwin Monteiro, Suvarna Joshi, Rajesh Karyakarte	https://www.gisaid.org/	?	?	2022-01-04	?
hCoV-19/India/MH-RFIP06540/2021	betacoronavirus	EPI_ISL_8329953	?	2021-12-21	Asia	India	Maharashtra	Pune	Asia	India	Maharashtra	genome	29478	Human	56	Female	?	B.1.617.2	GK	BJMC Pune	RF-IISER Pune	Krishanpal Karmodiya, Aurnab Ghose, Joy Merwin Monteiro, Suvarna Joshi, Rajesh Karyakarte	https://www.gisaid.org/	?	?	2022-01-04	?
hCoV-19/India/MH-INSACOG_RF-NCL-2242/2021	betacoronavirus	EPI_ISL_8038455	?	2021-12-07	Asia	India	Maharashtra	Pune	Asia	India	Maharashtra	genome	29775	Human	14	Female	?	B.1.617.2	GK	NIV	NCL, Pune	Anu Raghunathan, Dhanasekaran Shanmugam, Ajinkya Khilari, Divya Niveditha, Bhagyashree Litikar, Jugal Kanekar, Shikha Takur	https://www.gisaid.org/	?	?	2021-12-24	?
hCoV-19/India/MH-INSACOG_RF-NCL-2170/2021	betacoronavirus	EPI_ISL_8038384	?	2021-12-08	Asia	India	Maharashtra	Pune	Asia	India	Maharashtra	genome	29598	Human	24	Female	?	Unassigned	GK	NIV	NCL, Pune	Anu Raghunathan, Dhanasekaran Shanmugam, Ajinkya Khilari, Divya Niveditha, Bhagyashree Litikar, Jugal Kanekar, Shikha Takur	https://www.gisaid.org/	?	?	2021-12-24	?
hCoV-19/India/MH-INSACOG_RF-NCL-2249/2021	betacoronavirus	EPI_ISL_8038462	?	2021-12-04	Asia	India	Maharashtra	Pune	Asia	India	Maharashtra	genome	29769	Human	59	Male	?	B.1.617.2	GK	NIV	NCL, Pune	Anu Raghunathan, Dhanasekaran Shanmugam, Ajinkya Khilari, Divya Niveditha, Bhagyashree Litikar, Jugal Kanekar, Shikha Takur	https://www.gisaid.org/	?	?	2021-12-24	?
hCoV-19/India/MH-INSACOG_RF-NCL-2227/2021	betacoronavirus	EPI_ISL_8038441	?	2021-12-06	Asia	India	Maharashtra	Pune	Asia	India	Maharashtra	genome	29775	Human	10	Female	?	AY.122	GK	NIV	NCL, Pune	Anu Raghunathan, Dhanasekaran Shanmugam, Ajinkya Khilari, Divya Niveditha, Bhagyashree Litikar, Jugal Kanekar, Shikha Takur	https://www.gisaid.org/	?	?	2021-12-24	?
hCoV-19/India/MH-INSACOG_RF-NCL-2230/2021	betacoronavirus	EPI_ISL_8038444	?	2021-12-04	Asia	India	Maharashtra	Pune	Asia	India	Maharashtra	genome	29769	Human	78	Female	?	AY.112.2	GK	NIV	NCL, Pune	Anu Raghunathan, Dhanasekaran Shanmugam, Ajinkya Khilari, Divya Niveditha, Bhagyashree Litikar, Jugal Kanekar, Shikha Takur	https://www.gisaid.org/	?	?	2021-12-24	?
hCoV-19/India/MH-INSACOG_RF-NCL-2234/2021	betacoronavirus	EPI_ISL_8038448	?	2021-12-06	Asia	India	Maharashtra	Pune	Asia	India	Maharashtra	genome	29775	Human	49	Female	?	B.1.617.2	GK	NIV	NCL, Pune	Anu Raghunathan, Dhanasekaran Shanmugam, Ajinkya Khilari, Divya Niveditha, Bhagyashree Litikar, Jugal Kanekar, Shikha Takur	https://www.gisaid.org/	?	?	2021-12-24	?
hCoV-19/India/MH-INSACOG_RF-NCL-2233/2021	betacoronavirus	EPI_ISL_8038447	?	2021-12-04	Asia	India	Maharashtra	Pune	Asia	India	Maharashtra	genome	29769	Human	29	Female	?	B.1.617.2	GK	NIV	NCL, Pune	Anu Raghunathan, Dhanasekaran Shanmugam, Ajinkya Khilari, Divya Niveditha, Bhagyashree Litikar, Jugal Kanekar, Shikha Takur	https://www.gisaid.org/	?	?	2021-12-24	?
hCoV-19/India/MH-INSACOG_RF-NCL-2238/2021	betacoronavirus	EPI_ISL_8038451	?	2021-12-04	Asia	India	Maharashtra	Pune	Asia	India	Maharashtra	genome	29769	Human	39	Male	?	AY.112.2	GK	NIV	NCL, Pune	Anu Raghunathan, Dhanasekaran Shanmugam, Ajinkya Khilari, Divya Niveditha, Bhagyashree Litikar, Jugal Kanekar, Shikha Takur	https://www.gisaid.org/	?	?	2021-12-24	?
hCoV-19/India/MH-INSACOG_RF-NCL-2236/2021	betacoronavirus	EPI_ISL_8038450	?	2021-12-06	Asia	India	Maharashtra	Pune	Asia	India	Maharashtra	genome	29769	Human	24	Female	?	B.1.617.2	GK	NIV	NCL, Pune	Anu Raghunathan, Dhanasekaran Shanmugam, Ajinkya Khilari, Divya Niveditha, Bhagyashree Litikar, Jugal Kanekar, Shikha Takur	https://www.gisaid.org/	?	?	2021-12-24	?
hCoV-19/India/MH-INSACOG_RF-NCL-2241/2021	betacoronavirus	EPI_ISL_8038454	?	2021-12-03	Asia	India	Maharashtra	Pune	Asia	India	Maharashtra	genome	29769	Human	43	Female	?	AY.112	GK	NIV	NCL, Pune	Anu Raghunathan, Dhanasekaran Shanmugam, Ajinkya Khilari, Divya Niveditha, Bhagyashree Litikar, Jugal Kanekar, Shikha Takur	https://www.gisaid.org/	?	?	2021-12-24	?
hCoV-19/India/MH-INSACOG_RF-NCL-2246/2021	betacoronavirus	EPI_ISL_8038459	?	2021-12-05	Asia	India	Maharashtra	Pune	Asia	India	Maharashtra	genome	29769	Human	61	Female	?	B.1.617.2	GK	NIV	NCL, Pune	Anu Raghunathan, Dhanasekaran Shanmugam, Ajinkya Khilari, Divya Niveditha, Bhagyashree Litikar, Jugal Kanekar, Shikha Takur	https://www.gisaid.org/	?	?	2021-12-24	?
hCoV-19/India/MH-INSACOG_RF-NCL-2206/2021	betacoronavirus	EPI_ISL_8038420	?	2021-12-04	Asia	India	Maharashtra	Pune	Asia	India	Maharashtra	genome	29598	Human	84	Male	?	B.1.617.2	GK	NIV	NCL, Pune	Anu Raghunathan, Dhanasekaran Shanmugam, Ajinkya Khilari, Divya Niveditha, Bhagyashree Litikar, Jugal Kanekar, Shikha Takur	https://www.gisaid.org/	?	?	2021-12-24	?
hCoV-19/India/MH-INSACOG_RF-NCL-2208/2021	betacoronavirus	EPI_ISL_8038422	?	2021-12-03	Asia	India	Maharashtra	Pune	Asia	India	Maharashtra	genome	29598	Human	38	Female	?	B.1.617.2	GK	NIV	NCL, Pune	Anu Raghunathan, Dhanasekaran Shanmugam, Ajinkya Khilari, Divya Niveditha, Bhagyashree Litikar, Jugal Kanekar, Shikha Takur	https://www.gisaid.org/	?	?	2021-12-24	?
hCoV-19/India/MH-INSACOG_RF-NCL-2210/2021	betacoronavirus	EPI_ISL_8038424	?	2021-12-03	Asia	India	Maharashtra	Pune	Asia	India	Maharashtra	genome	29598	Human	38	Female	?	B.1.617.2	GK	NIV	NCL, Pune	Anu Raghunathan, Dhanasekaran Shanmugam, Ajinkya Khilari, Divya Niveditha, Bhagyashree Litikar, Jugal Kanekar, Shikha Takur	https://www.gisaid.org/	?	?	2021-12-24	?
hCoV-19/India/MH-INSACOG_RF-NCL-2209/2021	betacoronavirus	EPI_ISL_8038423	?	2021-12-04	Asia	India	Maharashtra	Pune	Asia	India	Maharashtra	genome	29604	Human	38	Male	?	B.1.617.2	GK	NIV	NCL, Pune	Anu Raghunathan, Dhanasekaran Shanmugam, Ajinkya Khilari, Divya Niveditha, Bhagyashree Litikar, Jugal Kanekar, Shikha Takur	https://www.gisaid.org/	?	?	2021-12-24	?
hCoV-19/India/MH-INSACOG_RF-NCL-2212/2021	betacoronavirus	EPI_ISL_8038426	?	2021-12-07	Asia	India	Maharashtra	Pune	Asia	India	Maharashtra	genome	29769	Human	15	Male	?	AY.112	GK	NIV	NCL, Pune	Anu Raghunathan, Dhanasekaran Shanmugam, Ajinkya Khilari, Divya Niveditha, Bhagyashree Litikar, Jugal Kanekar, Shikha Takur	https://www.gisaid.org/	?	?	2021-12-24	?
hCoV-19/India/MH-INSACOG_RF-NCL-2214/2021	betacoronavirus	EPI_ISL_8038428	?	2021-12-07	Asia	India	Maharashtra	Pune	Asia	India	Maharashtra	genome	29769	Human	34	Male	?	AY.122	GK	NIV	NCL, Pune	Anu Raghunathan, Dhanasekaran Shanmugam, Ajinkya Khilari, Divya Niveditha, Bhagyashree Litikar, Jugal Kanekar, Shikha Takur	https://www.gisaid.org/	?	?	2021-12-24	?
hCoV-19/India/MH-INSACOG_RF-NCL-2205/2021	betacoronavirus	EPI_ISL_8038419	?	2021-12-04	Asia	India	Maharashtra	Pune	Asia	India	Maharashtra	genome	29769	Human	67	Male	?	B.1.617.2	GK	NIV	NCL, Pune	Anu Raghunathan, Dhanasekaran Shanmugam, Ajinkya Khilari, Divya Niveditha, Bhagyashree Litikar, Jugal Kanekar, Shikha Takur	https://www.gisaid.org/	?	?	2021-12-24	?
hCoV-19/India/MH-INSACOG_RF-NCL-2204/2021	betacoronavirus	EPI_ISL_8038418	?	2021-12-03	Asia	India	Maharashtra	Pune	Asia	India	Maharashtra	genome	29769	Human	58	Female	?	B.1.617.2	GK	NIV	NCL, Pune	Anu Raghunathan, Dhanasekaran Shanmugam, Ajinkya Khilari, Divya Niveditha, Bhagyashree Litikar, Jugal Kanekar, Shikha Takur	https://www.gisaid.org/	?	?	2021-12-24	?
hCoV-19/India/MH-INSACOG_RF-NCL-2217/2021	betacoronavirus	EPI_ISL_8038431	?	2021-12-09	Asia	India	Maharashtra	Pune	Asia	India	Maharashtra	genome	29775	Human	33	Male	?	B.1.617.2	GK	NIV	NCL, Pune	Anu Raghunathan, Dhanasekaran Shanmugam, Ajinkya Khilari, Divya Niveditha, Bhagyashree Litikar, Jugal Kanekar, Shikha Takur	https://www.gisaid.org/	?	?	2021-12-24	?
hCoV-19/India/MH-INSACOG_RF-NCL-2219/2021	betacoronavirus	EPI_ISL_8038433	?	2021-12-06	Asia	India	Maharashtra	Pune	Asia	India	Maharashtra	genome	29769	Human	47	Female	?	B.1.617.2	GK	NIV	NCL, Pune	Anu Raghunathan, Dhanasekaran Shanmugam, Ajinkya Khilari, Divya Niveditha, Bhagyashree Litikar, Jugal Kanekar, Shikha Takur	https://www.gisaid.org/	?	?	2021-12-24	?
hCoV-19/India/MH-INSACOG_RF-NCL-2221/2021	betacoronavirus	EPI_ISL_8038435	?	2021-12-05	Asia	India	Maharashtra	Pune	Asia	India	Maharashtra	genome	29769	Human	62	Female	?	B.1.617.2	GK	NIV	NCL, Pune	Anu Raghunathan, Dhanasekaran Shanmugam, Ajinkya Khilari, Divya Niveditha, Bhagyashree Litikar, Jugal Kanekar, Shikha Takur	https://www.gisaid.org/	?	?	2021-12-24	?
hCoV-19/India/MH-INSACOG_RF-NCL-2223/2021	betacoronavirus	EPI_ISL_8038437	?	2021-12-04	Asia	India	Maharashtra	Pune	Asia	India	Maharashtra	genome	29769	Human	73	Female	?	B.1.617.2	GK	NIV	NCL, Pune	Anu Raghunathan, Dhanasekaran Shanmugam, Ajinkya Khilari, Divya Niveditha, Bhagyashree Litikar, Jugal Kanekar, Shikha Takur	https://www.gisaid.org/	?	?	2021-12-24	?
hCoV-19/India/MH-INSACOG_RF-NCL-2215/2021	betacoronavirus	EPI_ISL_8038429	?	2021-12-08	Asia	India	Maharashtra	Pune	Asia	India	Maharashtra	genome	29775	Human	26	Male	?	AY.39	GK	NIV	NCL, Pune	Anu Raghunathan, Dhanasekaran Shanmugam, Ajinkya Khilari, Divya Niveditha, Bhagyashree Litikar, Jugal Kanekar, Shikha Takur	https://www.gisaid.org/	?	?	2021-12-24	?
hCoV-19/India/MH-INSACOG_RF-NCL-2187/2021	betacoronavirus	EPI_ISL_8038401	?	2021-12-08	Asia	India	Maharashtra	Pune	Asia	India	Maharashtra	genome	29775	Human	49	Female	?	AY.120	GK	NIV	NCL, Pune	Anu Raghunathan, Dhanasekaran Shanmugam, Ajinkya Khilari, Divya Niveditha, Bhagyashree Litikar, Jugal Kanekar, Shikha Takur	https://www.gisaid.org/	?	?	2021-12-24	?
hCoV-19/India/MH-INSACOG_RF-NCL-2189/2021	betacoronavirus	EPI_ISL_8038403	?	2021-12-08	Asia	India	Maharashtra	Pune	Asia	India	Maharashtra	genome	29769	Human	39	Male	?	AY.112	GK	NIV	NCL, Pune	Anu Raghunathan, Dhanasekaran Shanmugam, Ajinkya Khilari, Divya Niveditha, Bhagyashree Litikar, Jugal Kanekar, Shikha Takur	https://www.gisaid.org/	?	?	2021-12-24	?
hCoV-19/India/MH-INSACOG_RF-NCL-2192/2021	betacoronavirus	EPI_ISL_8038406	?	2021-12-08	Asia	India	Maharashtra	Pune	Asia	India	Maharashtra	genome	29769	Human	12	Male	?	AY.112.2	GK	NIV	NCL, Pune	Anu Raghunathan, Dhanasekaran Shanmugam, Ajinkya Khilari, Divya Niveditha, Bhagyashree Litikar, Jugal Kanekar, Shikha Takur	https://www.gisaid.org/	?	?	2021-12-24	?
hCoV-19/India/MH-INSACOG_RF-NCL-2197/2021	betacoronavirus	EPI_ISL_8038411	?	2021-12-09	Asia	India	Maharashtra	Pune	Asia	India	Maharashtra	genome	29769	Human	45	Male	?	B.1.617.2	GK	NIV	NCL, Pune	Anu Raghunathan, Dhanasekaran Shanmugam, Ajinkya Khilari, Divya Niveditha, Bhagyashree Litikar, Jugal Kanekar, Shikha Takur	https://www.gisaid.org/	?	?	2021-12-24	?
hCoV-19/India/MH-INSACOG_RF-NCL-2196/2021	betacoronavirus	EPI_ISL_8038410	?	2021-12-08	Asia	India	Maharashtra	Pune	Asia	India	Maharashtra	genome	29775	Human	20	Female	?	B.1.617.2	GK	NIV	NCL, Pune	Anu Raghunathan, Dhanasekaran Shanmugam, Ajinkya Khilari, Divya Niveditha, Bhagyashree Litikar, Jugal Kanekar, Shikha Takur	https://www.gisaid.org/	?	?	2021-12-24	?
hCoV-19/India/MH-INSACOG_RF-NCL-2199/2021	betacoronavirus	EPI_ISL_8038413	?	2021-12-08	Asia	India	Maharashtra	Pune	Asia	India	Maharashtra	genome	29604	Human	62	Female	?	B.1.617.2	GK	NIV	NCL, Pune	Anu Raghunathan, Dhanasekaran Shanmugam, Ajinkya Khilari, Divya Niveditha, Bhagyashree Litikar, Jugal Kanekar, Shikha Takur	https://www.gisaid.org/	?	?	2021-12-24	?
hCoV-19/India/MH-INSACOG_RF-NCL-2198/2021	betacoronavirus	EPI_ISL_8038412	?	2021-12-08	Asia	India	Maharashtra	Pune	Asia	India	Maharashtra	genome	29775	Human	20	Female	?	AY.122	GK	NIV	NCL, Pune	Anu Raghunathan, Dhanasekaran Shanmugam, Ajinkya Khilari, Divya Niveditha, Bhagyashree Litikar, Jugal Kanekar, Shikha Takur	https://www.gisaid.org/	?	?	2021-12-24	?
hCoV-19/India/MH-INSACOG_RF-NCL-2201/2021	betacoronavirus	EPI_ISL_8038415	?	2021-12-08	Asia	India	Maharashtra	Pune	Asia	India	Maharashtra	genome	29769	Human	54	Female	?	AY.122	GK	NIV	NCL, Pune	Anu Raghunathan, Dhanasekaran Shanmugam, Ajinkya Khilari, Divya Niveditha, Bhagyashree Litikar, Jugal Kanekar, Shikha Takur	https://www.gisaid.org/	?	?	2021-12-24	?
hCoV-19/India/MH-INSACOG_RF-NCL-2200/2021	betacoronavirus	EPI_ISL_8038414	?	2021-12-03	Asia	India	Maharashtra	Pune	Asia	India	Maharashtra	genome	29769	Human	41	Male	?	B.1.617.2	GK	NIV	NCL, Pune	Anu Raghunathan, Dhanasekaran Shanmugam, Ajinkya Khilari, Divya Niveditha, Bhagyashree Litikar, Jugal Kanekar, Shikha Takur	https://www.gisaid.org/	?	?	2021-12-24	?
hCoV-19/India/MH-INSACOG_RF-NCL-2203/2021	betacoronavirus	EPI_ISL_8038417	?	2021-12-03	Asia	India	Maharashtra	Pune	Asia	India	Maharashtra	genome	29604	Human	63	Male	?	AY.122	GK	NIV	NCL, Pune	Anu Raghunathan, Dhanasekaran Shanmugam, Ajinkya Khilari, Divya Niveditha, Bhagyashree Litikar, Jugal Kanekar, Shikha Takur	https://www.gisaid.org/	?	?	2021-12-24	?
hCoV-19/India/MH-INSACOG_RF-NCL-2202/2021	betacoronavirus	EPI_ISL_8038416	?	2021-12-08	Asia	India	Maharashtra	Pune	Asia	India	Maharashtra	genome	29598	Human	29	Female	?	B.1.617.2	GK	NIV	NCL, Pune	Anu Raghunathan, Dhanasekaran Shanmugam, Ajinkya Khilari, Divya Niveditha, Bhagyashree Litikar, Jugal Kanekar, Shikha Takur	https://www.gisaid.org/	?	?	2021-12-24	?
hCoV-19/India/MH-INSACOG_RF-NCL-2194/2021	betacoronavirus	EPI_ISL_8038408	?	2021-12-08	Asia	India	Maharashtra	Pune	Asia	India	Maharashtra	genome	29769	Human	16	Male	?	AY.112.2	GK	NIV	NCL, Pune	Anu Raghunathan, Dhanasekaran Shanmugam, Ajinkya Khilari, Divya Niveditha, Bhagyashree Litikar, Jugal Kanekar, Shikha Takur	https://www.gisaid.org/	?	?	2021-12-24	?
hCoV-19/India/MH-INSACOG_RF-NCL-2193/2021	betacoronavirus	EPI_ISL_8038407	?	2021-12-09	Asia	India	Maharashtra	Pune	Asia	India	Maharashtra	genome	29769	Human	29	Female	?	AY.112	GK	NIV	NCL, Pune	Anu Raghunathan, Dhanasekaran Shanmugam, Ajinkya Khilari, Divya Niveditha, Bhagyashree Litikar, Jugal Kanekar, Shikha Takur	https://www.gisaid.org/	?	?	2021-12-24	?
hCoV-19/India/MH-INSACOG_RF-NCL-2195/2021	betacoronavirus	EPI_ISL_8038409	?	2021-12-08	Asia	India	Maharashtra	Pune	Asia	India	Maharashtra	genome	29764	Human	36	Male	?	BA.1.15	GRA	NIV	NCL, Pune	Anu Raghunathan, Dhanasekaran Shanmugam, Ajinkya Khilari, Divya Niveditha, Bhagyashree Litikar, Jugal Kanekar, Shikha Takur	https://www.gisaid.org/	?	?	2021-12-24	?
hCoV-19/India/MH-INSACOG_RF-NCL-2175/2021	betacoronavirus	EPI_ISL_8038389	?	2021-12-09	Asia	India	Maharashtra	Pune	Asia	India	Maharashtra	genome	29769	Human	70	Female	?	AY.112.2	GK	NIV	NCL, Pune	Anu Raghunathan, Dhanasekaran Shanmugam, Ajinkya Khilari, Divya Niveditha, Bhagyashree Litikar, Jugal Kanekar, Shikha Takur	https://www.gisaid.org/	?	?	2021-12-24	?
hCoV-19/India/MH-INSACOG_RF-NCL-2174/2021	betacoronavirus	EPI_ISL_8038388	?	2021-12-09	Asia	India	Maharashtra	Pune	Asia	India	Maharashtra	genome	29769	Human	34	Male	?	B.1.617.2	GK	NIV	NCL, Pune	Anu Raghunathan, Dhanasekaran Shanmugam, Ajinkya Khilari, Divya Niveditha, Bhagyashree Litikar, Jugal Kanekar, Shikha Takur	https://www.gisaid.org/	?	?	2021-12-24	?
hCoV-19/India/MH-INSACOG_RF-NCL-2178/2021	betacoronavirus	EPI_ISL_8038392	?	2021-12-10	Asia	India	Maharashtra	Pune	Asia	India	Maharashtra	genome	29769	Human	58	Male	?	AY.127	GK	NIV	NCL, Pune	Anu Raghunathan, Dhanasekaran Shanmugam, Ajinkya Khilari, Divya Niveditha, Bhagyashree Litikar, Jugal Kanekar, Shikha Takur	https://www.gisaid.org/	?	?	2021-12-24	?
hCoV-19/India/MH-INSACOG_RF-NCL-2177/2021	betacoronavirus	EPI_ISL_8038391	?	2021-12-09	Asia	India	Maharashtra	Pune	Asia	India	Maharashtra	genome	29769	Human	28	Female	?	AY.112	GK	NIV	NCL, Pune	Anu Raghunathan, Dhanasekaran Shanmugam, Ajinkya Khilari, Divya Niveditha, Bhagyashree Litikar, Jugal Kanekar, Shikha Takur	https://www.gisaid.org/	?	?	2021-12-24	?
hCoV-19/India/MH-INSACOG_RF-NCL-2181/2021	betacoronavirus	EPI_ISL_8038395	?	2021-12-09	Asia	India	Maharashtra	Pune	Asia	India	Maharashtra	genome	29769	Human	30	Female	?	AY.112	GK	NIV	NCL, Pune	Anu Raghunathan, Dhanasekaran Shanmugam, Ajinkya Khilari, Divya Niveditha, Bhagyashree Litikar, Jugal Kanekar, Shikha Takur	https://www.gisaid.org/	?	?	2021-12-24	?
hCoV-19/India/MH-INSACOG_RF-NCL-2185/2021	betacoronavirus	EPI_ISL_8038399	?	2021-12-10	Asia	India	Maharashtra	Pune	Asia	India	Maharashtra	genome	29775	Human	41	Male	?	B.1.617.2	GK	NIV	NCL, Pune	Anu Raghunathan, Dhanasekaran Shanmugam, Ajinkya Khilari, Divya Niveditha, Bhagyashree Litikar, Jugal Kanekar, Shikha Takur	https://www.gisaid.org/	?	?	2021-12-24	?
hCoV-19/India/MH-INSACOG_RF-NCL-2176/2021	betacoronavirus	EPI_ISL_8038390	?	2021-12-09	Asia	India	Maharashtra	Pune	Asia	India	Maharashtra	genome	29769	Human	31	Male	?	AY.122	GK	NIV	NCL, Pune	Anu Raghunathan, Dhanasekaran Shanmugam, Ajinkya Khilari, Divya Niveditha, Bhagyashree Litikar, Jugal Kanekar, Shikha Takur	https://www.gisaid.org/	?	?	2021-12-24	?
hCoV-19/India/MH-INSACOG_RF-NCL-2158/2021	betacoronavirus	EPI_ISL_8038372	?	2021-12-07	Asia	India	Maharashtra	Pune	Asia	India	Maharashtra	genome	29604	Human	50	Female	?	AY.122	GK	NIV	NCL, Pune	Anu Raghunathan, Dhanasekaran Shanmugam, Ajinkya Khilari, Divya Niveditha, Bhagyashree Litikar, Jugal Kanekar, Shikha Takur	https://www.gisaid.org/	?	?	2021-12-24	?
hCoV-19/India/MH-INSACOG_RF-NCL-2157/2021	betacoronavirus	EPI_ISL_8038371	?	2021-12-07	Asia	India	Maharashtra	Pune	Asia	India	Maharashtra	genome	29764	Human	75	Male	?	BA.1.15	GRA	NIV	NCL, Pune	Anu Raghunathan, Dhanasekaran Shanmugam, Ajinkya Khilari, Divya Niveditha, Bhagyashree Litikar, Jugal Kanekar, Shikha Takur	https://www.gisaid.org/	?	?	2021-12-24	?
hCoV-19/India/MH-INSACOG_RF-NCL-2162/2021	betacoronavirus	EPI_ISL_8038376	?	2021-12-08	Asia	India	Maharashtra	Pune	Asia	India	Maharashtra	genome	29769	Human	30	Male	?	AY.127	GK	NIV	NCL, Pune	Anu Raghunathan, Dhanasekaran Shanmugam, Ajinkya Khilari, Divya Niveditha, Bhagyashree Litikar, Jugal Kanekar, Shikha Takur	https://www.gisaid.org/	?	?	2021-12-24	?
hCoV-19/India/MH-INSACOG_RF-NCL-2163/2021	betacoronavirus	EPI_ISL_8038377	?	2021-12-07	Asia	India	Maharashtra	Pune	Asia	India	Maharashtra	genome	29769	Human	34	Male	?	AY.122	GK	NIV	NCL, Pune	Anu Raghunathan, Dhanasekaran Shanmugam, Ajinkya Khilari, Divya Niveditha, Bhagyashree Litikar, Jugal Kanekar, Shikha Takur	https://www.gisaid.org/	?	?	2021-12-24	?
hCoV-19/India/MH-RFIP06545/2021	betacoronavirus	EPI_ISL_8329956	?	2021-12-21	Asia	India	Maharashtra	Pune	Asia	India	Maharashtra	genome	29172	Human	44	Male	?	B.1.617.2	GK	BJMC Pune	RF-IISER Pune	Krishanpal Karmodiya, Aurnab Ghose, Joy Merwin Monteiro, Suvarna Joshi, Rajesh Karyakarte	https://www.gisaid.org/	?	?	2022-01-04	?
hCoV-19/India/MH-INSACOG_RF-NCL-2160/2021	betacoronavirus	EPI_ISL_8038374	?	2021-12-08	Asia	India	Maharashtra	Pune	Asia	India	Maharashtra	genome	29604	Human	36	Male	?	Unassigned	GK	NIV	NCL, Pune	Anu Raghunathan, Dhanasekaran Shanmugam, Ajinkya Khilari, Divya Niveditha, Bhagyashree Litikar, Jugal Kanekar, Shikha Takur	https://www.gisaid.org/	?	?	2021-12-24	?
hCoV-19/India/MH-RFIP06454/2021	betacoronavirus	EPI_ISL_8252260	?	2021-12-15	Asia	India	Maharashtra	Pune	Asia	India	Maharashtra	genome	29691	Human	76	Male	?	AY.112	GK	Genepath, Pune	RF-IISER Pune	Krishanpal Karmodiya, Aurnab Ghose, Joy Merwin Monteiro, Shatakshi Ranade, Nikhil Phadke	https://www.gisaid.org/	?	?	2021-12-31	?
hCoV-19/India/MH-INSACOG_RF-NCL-2248/2021	betacoronavirus	EPI_ISL_8038461	?	2021-12-04	Asia	India	Maharashtra	Pune	Asia	India	Maharashtra	genome	29769	Human	39	Female	?	AY.120	GK	NIV	NCL, Pune	Anu Raghunathan, Dhanasekaran Shanmugam, Ajinkya Khilari, Divya Niveditha, Bhagyashree Litikar, Jugal Kanekar, Shikha Takur	https://www.gisaid.org/	?	?	2021-12-24	?
hCoV-19/India/MH-RFIP06621/2021	betacoronavirus	EPI_ISL_8328962	?	2021-12-04	Asia	India	Maharashtra	Pune	Asia	India	Maharashtra	genome	29712	Human	unknown	Male	?	AY.75.2	GK	BJMC Pune	RF-IISER Pune	Krishanpal Karmodiya, Aurnab Ghose, Joy Merwin Monteiro, Suvarna Joshi, Rajesh Karyakarte	https://www.gisaid.org/	?	?	2022-01-04	?
hCoV-19/India/MH-INSACOG_RF-NCL-2250/2021	betacoronavirus	EPI_ISL_8038463	?	2021-12-07	Asia	India	Maharashtra	Pune	Asia	India	Maharashtra	genome	29769	Human	42	Female	?	AY.112.2	GK	NIV	NCL, Pune	Anu Raghunathan, Dhanasekaran Shanmugam, Ajinkya Khilari, Divya Niveditha, Bhagyashree Litikar, Jugal Kanekar, Shikha Takur	https://www.gisaid.org/	?	?	2021-12-24	?
hCoV-19/India/MH-RFIP06624/2021	betacoronavirus	EPI_ISL_8328963	?	2021-12-18	Asia	India	Maharashtra	Pune	Asia	India	Maharashtra	genome	29637	Human	unknown	Female	?	AY.112.2	GK	BJMC Pune	RF-IISER Pune	Krishanpal Karmodiya, Aurnab Ghose, Joy Merwin Monteiro, Suvarna Joshi, Rajesh Karyakarte	https://www.gisaid.org/	?	?	2022-01-04	?
hCoV-19/India/MH-Pune-INSACOG-RF-NCL-2599/2021	betacoronavirus	EPI_ISL_8319253	?	2021-12-18	Asia	India	Maharashtra	Pune	Asia	India	Maharashtra	genome	29770	Human	74	Male	?	AY.112	GK	BJMC	NCL, Pune	Anu Raghunathan, Dhanasekaran Shanmugam, Ajinkya Khilari, Divya Niveditha, Bhagyashree Litikar, Jugal Kanekar, Shikha Takur, Kadir Phatan	https://www.gisaid.org/	?	?	2022-01-03	?
hCoV-19/India/MH-INSACOG_RF-NCL-2171/2021	betacoronavirus	EPI_ISL_8038385	?	2021-12-08	Asia	India	Maharashtra	Pune	Asia	India	Maharashtra	genome	29775	Human	26	Male	?	AY.43	GK	NIV	NCL, Pune	Anu Raghunathan, Dhanasekaran Shanmugam, Ajinkya Khilari, Divya Niveditha, Bhagyashree Litikar, Jugal Kanekar, Shikha Takur	https://www.gisaid.org/	?	?	2021-12-24	?
hCoV-19/India/MH-RFIP06751/2021	betacoronavirus	EPI_ISL_8330018	?	2021-12-16	Asia	India	Maharashtra	Pune	Asia	India	Maharashtra	genome	29531	Human	28	Female	?	B.1.617.2	GK	BJMC Pune	RF-IISER Pune	Krishanpal Karmodiya, Aurnab Ghose, Joy Merwin Monteiro, Suvarna Joshi, Rajesh Karyakarte	https://www.gisaid.org/	?	?	2022-01-04	?
hCoV-19/India/MH-Pune-INSACOG-RF-NCL-2377/2021	betacoronavirus	EPI_ISL_8319252	?	2021-12-08	Asia	India	Maharashtra	Pune	Asia	India	Maharashtra	genome	29775	Human	23	Female	?	AY.92	GK	PHD	NCL, Pune	Anu Raghunathan, Dhanasekaran Shanmugam, Ajinkya Khilari, Divya Niveditha, Bhagyashree Litikar, Jugal Kanekar, Shikha Takur, Kadir Phatan	https://www.gisaid.org/	?	?	2022-01-03	?
hCoV-19/India/MH-RFIP07867/2021	betacoronavirus	EPI_ISL_8830561	?	2021-12-30	Asia	India	Maharashtra	Pune	Asia	India	Maharashtra	genome	29277	Human	unknown	unknown	?	B.1.617.2	GK	BJMC, Pune	RF-IISER Pune	Krishanpal Karmodiya, Aurnab Ghose, Joy Merwin Monteiro, Suvarna Joshi, Rajesh Karyakarte	https://www.gisaid.org/	?	?	2022-01-19	?
hCoV-19/India/MH-RFIP07397/2021	betacoronavirus	EPI_ISL_8652365	?	2021-12-27	Asia	India	Maharashtra	Pune	Asia	India	Maharashtra	genome	29570	Human	64	Male	?	AY.25.1	GK	BJMC, Pune	RF-IISER Pune	Krishanpal Karmodiya, Aurnab Ghose, Joy Merwin Monteiro, Suvarna Joshi, Rajesh Karyakarte	https://www.gisaid.org/	?	?	2022-01-13	?
hCoV-19/India/MH-RFIP07250/2021	betacoronavirus	EPI_ISL_8652361	?	2021-12-18	Asia	India	Maharashtra	Pune	Asia	India	Maharashtra	genome	29308	Human	39	Male	?	AY.39	GK	BJMC, Pune	RF-IISER Pune	Krishanpal Karmodiya, Aurnab Ghose, Joy Merwin Monteiro, Suvarna Joshi, Rajesh Karyakarte	https://www.gisaid.org/	?	?	2022-01-13	?
hCoV-19/India/MH-RFIP06780/2021	betacoronavirus	EPI_ISL_8329066	?	2021-12-13	Asia	India	Maharashtra	Pune	Asia	India	Maharashtra	genome	29790	Human	5	Male	?	AY.101	GK	BJMC Pune	RF-IISER Pune	Krishanpal Karmodiya, Aurnab Ghose, Joy Merwin Monteiro, Suvarna Joshi, Rajesh Karyakarte	https://www.gisaid.org/	?	?	2022-01-04	?
hCoV-19/India/MH-RFIP06563/2021	betacoronavirus	EPI_ISL_8329966	?	2021-12-23	Asia	India	Maharashtra	Pune	Asia	India	Maharashtra	genome	29796	Human	6	Male	?	B.1.617.2	GK	BJMC Pune	RF-IISER Pune	Krishanpal Karmodiya, Aurnab Ghose, Joy Merwin Monteiro, Suvarna Joshi, Rajesh Karyakarte	https://www.gisaid.org/	?	?	2022-01-04	?
hCoV-19/India/MH-RFIP07430/2021	betacoronavirus	EPI_ISL_8652366	?	2021-12-28	Asia	India	Maharashtra	Pune	Asia	India	Maharashtra	genome	29649	Human	43	Male	?	AY.112	GK	BJMC, Pune	RF-IISER Pune	Krishanpal Karmodiya, Aurnab Ghose, Joy Merwin Monteiro, Suvarna Joshi, Rajesh Karyakarte	https://www.gisaid.org/	?	?	2022-01-13	?
hCoV-19/India/MH-RFIP07276/2021	betacoronavirus	EPI_ISL_8652466	?	2021-12-21	Asia	India	Maharashtra	Pune	Asia	India	Maharashtra	genome	29776	Human	27	Male	?	B.1.617.2	GK	BJMC, Pune	RF-IISER Pune	Krishanpal Karmodiya, Aurnab Ghose, Joy Merwin Monteiro, Suvarna Joshi, Rajesh Karyakarte	https://www.gisaid.org/	?	?	2022-01-13	?
hCoV-19/India/MH-RFIP07873/2021	betacoronavirus	EPI_ISL_8830567	?	2021-12-30	Asia	India	Maharashtra	Pune	Asia	India	Maharashtra	genome	29310	Human	unknown	unknown	?	AY.25.1	GK	BJMC, Pune	RF-IISER Pune	Krishanpal Karmodiya, Aurnab Ghose, Joy Merwin Monteiro, Suvarna Joshi, Rajesh Karyakarte	https://www.gisaid.org/	?	?	2022-01-19	?
hCoV-19/India/MH-RFIP06310/2021	betacoronavirus	EPI_ISL_8252367	?	2021-12-06	Asia	India	Maharashtra	Pune	Asia	India	Maharashtra	genome	29799	Human	59	Male	?	B.1.617.2	GK	BJMC, Pune	RF-IISER Pune	Krishanpal Karmodiya, Aurnab Ghose, Joy Merwin Monteiro, Suvarna Joshi, Rajesh Karyakarte	https://www.gisaid.org/	?	?	2021-12-31	?
hCoV-19/India/MH-RFIP07285/2021	betacoronavirus	EPI_ISL_8652367	?	2021-12-22	Asia	India	Maharashtra	Pune	Asia	India	Maharashtra	genome	29550	Human	59	Male	?	AY.25.1	GK	BJMC, Pune	RF-IISER Pune	Krishanpal Karmodiya, Aurnab Ghose, Joy Merwin Monteiro, Suvarna Joshi, Rajesh Karyakarte	https://www.gisaid.org/	?	?	2022-01-13	?
hCoV-19/India/MH-INSACOG_RF-NCL-2184/2021	betacoronavirus	EPI_ISL_8038398	?	2021-12-09	Asia	India	Maharashtra	Pune	Asia	India	Maharashtra	genome	29598	Human	41	Female	?	B.1.617.2	GK	NIV	NCL, Pune	Anu Raghunathan, Dhanasekaran Shanmugam, Ajinkya Khilari, Divya Niveditha, Bhagyashree Litikar, Jugal Kanekar, Shikha Takur	https://www.gisaid.org/	?	?	2021-12-24	?
hCoV-19/India/MH-RFIP05927/2021	betacoronavirus	EPI_ISL_8197898	?	2021-12-11	Asia	India	Maharashtra	Pune	Asia	India	Maharashtra	genome	29573	Human	17	Female	?	B.1.617.2	GK	BJMC (Ahmednagar)	RF-IISER Pune	Krishanpal Karmodiya, Aurnab Ghose, Joy Merwin Monteiro, Suvarna Joshi, Rajesh Karyakarte	https://www.gisaid.org/	?	?	2021-12-30	?
hCoV-19/India/MH-RFIP06553/2021	betacoronavirus	EPI_ISL_8329961	?	2021-12-22	Asia	India	Maharashtra	Pune	Asia	India	Maharashtra	genome	29433	Human	67	Female	?	B.1.617.2	GK	BJMC Pune	RF-IISER Pune	Krishanpal Karmodiya, Aurnab Ghose, Joy Merwin Monteiro, Suvarna Joshi, Rajesh Karyakarte	https://www.gisaid.org/	?	?	2022-01-04	?
hCoV-19/India/MH-RFIP06340/2021	betacoronavirus	EPI_ISL_8252372	?	2021-12-09	Asia	India	Maharashtra	Pune	Asia	India	Maharashtra	genome	29796	Human	44	Female	?	AY.120	GK	BJMC, Pune	RF-IISER Pune	Krishanpal Karmodiya, Aurnab Ghose, Joy Merwin Monteiro, Suvarna Joshi, Rajesh Karyakarte	https://www.gisaid.org/	?	?	2021-12-31	?
hCoV-19/India/MH-Pune-INSACOG-RF-NCL-2566/2021	betacoronavirus	EPI_ISL_8319061	?	2021-12-16	Asia	India	Maharashtra	Pune	Asia	India	Maharashtra	genome	29770	Human	unknown	Female	?	AY.112.2	GK	BJMC	NCL, Pune	Anu Raghunathan, Dhanasekaran Shanmugam, Ajinkya Khilari, Divya Niveditha, Bhagyashree Litikar, Jugal Kanekar, Shikha Takur, Kadir Phatan	https://www.gisaid.org/	?	?	2022-01-03	?
hCoV-19/India/MH-INSACOG_RF-NCL-2155/2021	betacoronavirus	EPI_ISL_8038369	?	2021-12-07	Asia	India	Maharashtra	Pune	Asia	India	Maharashtra	genome	29769	Human	28	Male	?	AY.112.2	GK	NIV	NCL, Pune	Anu Raghunathan, Dhanasekaran Shanmugam, Ajinkya Khilari, Divya Niveditha, Bhagyashree Litikar, Jugal Kanekar, Shikha Takur	https://www.gisaid.org/	?	?	2021-12-24	?
hCoV-19/India/MH-RFIP06784/2021	betacoronavirus	EPI_ISL_8329069	?	2021-12-17	Asia	India	Maharashtra	Pune	Asia	India	Maharashtra	genome	29796	Human	65	Female	?	AY.25.1	GK	BJMC Pune	RF-IISER Pune	Krishanpal Karmodiya, Aurnab Ghose, Joy Merwin Monteiro, Suvarna Joshi, Rajesh Karyakarte	https://www.gisaid.org/	?	?	2022-01-04	?
hCoV-19/India/MH-RFIP07495/2021	betacoronavirus	EPI_ISL_8652369	?	2021-12-31	Asia	India	Maharashtra	Pune	Asia	India	Maharashtra	genome	29449	Human	52	Male	?	AY.25.1	GK	Noble Hospital, Pune	RF-IISER Pune	Krishanpal Karmodiya, Aurnab Ghose, Joy Merwin Monteiro	https://www.gisaid.org/	?	?	2022-01-13	?
hCoV-19/India/MH-Pune-INSACOG-RF-NCL-2607/2021	betacoronavirus	EPI_ISL_8319070	?	2021-12-13	Asia	India	Maharashtra	Pune	Asia	India	Maharashtra	genome	29776	Human	33	Male	?	AY.46	GK	BJMC	NCL, Pune	Anu Raghunathan, Dhanasekaran Shanmugam, Ajinkya Khilari, Divya Niveditha, Bhagyashree Litikar, Jugal Kanekar, Shikha Takur, Kadir Phatan	https://www.gisaid.org/	?	?	2022-01-03	?
hCoV-19/India/MH-RFIP07362/2021	betacoronavirus	EPI_ISL_8652370	?	2021-12-27	Asia	India	Maharashtra	Pune	Asia	India	Maharashtra	genome	29583	Human	36	Female	?	AY.25.1	GK	BJMC, Pune	RF-IISER Pune	Krishanpal Karmodiya, Aurnab Ghose, Joy Merwin Monteiro, Suvarna Joshi, Rajesh Karyakarte	https://www.gisaid.org/	?	?	2022-01-13	?
hCoV-19/India/MH-RFIP07257/2021	betacoronavirus	EPI_ISL_8652373	?	2021-12-18	Asia	India	Maharashtra	Pune	Asia	India	Maharashtra	genome	29585	Human	60	Female	?	AY.25.1	GK	BJMC, Pune	RF-IISER Pune	Krishanpal Karmodiya, Aurnab Ghose, Joy Merwin Monteiro, Suvarna Joshi, Rajesh Karyakarte	https://www.gisaid.org/	?	?	2022-01-13	?
hCoV-19/India/MH-RFIP06576/2021	betacoronavirus	EPI_ISL_8329973	?	2021-12-23	Asia	India	Maharashtra	Pune	Asia	India	Maharashtra	genome	29427	Human	25	Male	?	B.1.617.2	GK	BJMC Pune	RF-IISER Pune	Krishanpal Karmodiya, Aurnab Ghose, Joy Merwin Monteiro, Suvarna Joshi, Rajesh Karyakarte	https://www.gisaid.org/	?	?	2022-01-04	?
hCoV-19/India/MH-RFIP06640/2021	betacoronavirus	EPI_ISL_8328974	?	2021-12-19	Asia	India	Maharashtra	Pune	Asia	India	Maharashtra	genome	29660	Human	unknown	Male	?	AY.122	GK	BJMC Pune	RF-IISER Pune	Krishanpal Karmodiya, Aurnab Ghose, Joy Merwin Monteiro, Suvarna Joshi, Rajesh Karyakarte	https://www.gisaid.org/	?	?	2022-01-04	?
hCoV-19/India/MH-RFIP06578/2021	betacoronavirus	EPI_ISL_8329974	?	2021-12-20	Asia	India	Maharashtra	Pune	Asia	India	Maharashtra	genome	29816	Human	unknown	Female	?	AY.112	GK	BJMC Pune	RF-IISER Pune	Krishanpal Karmodiya, Aurnab Ghose, Joy Merwin Monteiro, Suvarna Joshi, Rajesh Karyakarte	https://www.gisaid.org/	?	?	2022-01-04	?
hCoV-19/India/MH-Pune-INSACOG-RF-NCL-2362/2021	betacoronavirus	EPI_ISL_8319175	?	2021-12-14	Asia	India	Maharashtra	Pune	Asia	India	Maharashtra	genome	29775	Human	70	Female	?	AY.127	GK	GENEPATH	NCL, Pune	Anu Raghunathan, Dhanasekaran Shanmugam, Ajinkya Khilari, Divya Niveditha, Bhagyashree Litikar, Jugal Kanekar, Shikha Takur, Kadir Phatan	https://www.gisaid.org/	?	?	2022-01-03	?
hCoV-19/India/MH-RFIP05771/2021	betacoronavirus	EPI_ISL_8197976	?	2021-12-02	Asia	India	Maharashtra	Pune	Asia	India	Maharashtra	genome	29833	Human	unknown	unknown	?	AY.112	GK	NIV	RF-IISER Pune	Krishanpal Karmodiya, Aurnab Ghose, Joy Merwin Monteiro	https://www.gisaid.org/	?	?	2021-12-30	?
hCoV-19/India/MH-RFIP06588/2021	betacoronavirus	EPI_ISL_8329978	?	2021-12-21	Asia	India	Maharashtra	Pune	Asia	India	Maharashtra	genome	29800	Human	unknown	Female	?	AY.112	GK	BJMC Pune	RF-IISER Pune	Krishanpal Karmodiya, Aurnab Ghose, Joy Merwin Monteiro, Suvarna Joshi, Rajesh Karyakarte	https://www.gisaid.org/	?	?	2022-01-04	?
hCoV-19/India/MH-RFIP07260/2021	betacoronavirus	EPI_ISL_8652478	?	2021-12-19	Asia	India	Maharashtra	Pune	Asia	India	Maharashtra	genome	29774	Human	66	Female	?	AY.112	GK	BJMC, Pune	RF-IISER Pune	Krishanpal Karmodiya, Aurnab Ghose, Joy Merwin Monteiro, Suvarna Joshi, Rajesh Karyakarte	https://www.gisaid.org/	?	?	2022-01-13	?
hCoV-19/India/MH-RFIP05025/2021	betacoronavirus	EPI_ISL_8138178	?	2021-12-02	Asia	India	Maharashtra	Pune	Asia	India	Maharashtra	genome	29784	Human	unknown	unknown	?	AY.39	GK	BJMC,Pune	RF-IISER Pune	Krishanpal Karmodiya, Aurnab Ghose, Joy Merwin Monteiro, Suvarna Joshi, Rajesh Karyakarte	https://www.gisaid.org/	?	?	2021-12-28	?
hCoV-19/India/MH-RFIP06798/2021	betacoronavirus	EPI_ISL_8329078	?	2021-12-15	Asia	India	Maharashtra	Pune	Asia	India	Maharashtra	genome	29473	Human	54	Female	?	AY.75	GK	BJMC Pune	RF-IISER Pune	Krishanpal Karmodiya, Aurnab Ghose, Joy Merwin Monteiro, Suvarna Joshi, Rajesh Karyakarte	https://www.gisaid.org/	?	?	2022-01-04	?
hCoV-19/India/MH-RFIP07838/2021	betacoronavirus	EPI_ISL_9679179	?	2021-12-29	Asia	India	Maharashtra	Pune	Asia	India	Maharashtra	genome	29816	Human	unknown	unknown	?	AY.127	GK	BJMC, Pune	RF-IISER Pune	Krishanpal Karmodiya, Aurnab Ghose, Joy Merwin Monteiro, Suvarna Joshi, Rajesh Karyakarte	https://www.gisaid.org/	?	?	2022-02-09	?
hCoV-19/India/MH-RFIP06799/2021	betacoronavirus	EPI_ISL_8329079	?	2021-12-16	Asia	India	Maharashtra	Pune	Asia	India	Maharashtra	genome	29736	Human	27	Male	?	AY.122	GK	BJMC Pune	RF-IISER Pune	Krishanpal Karmodiya, Aurnab Ghose, Joy Merwin Monteiro, Suvarna Joshi, Rajesh Karyakarte	https://www.gisaid.org/	?	?	2022-01-04	?
hCoV-19/India/MH-RFIP07352/2021	betacoronavirus	EPI_ISL_8652379	?	2021-12-27	Asia	India	Maharashtra	Pune	Asia	India	Maharashtra	genome	29463	Human	50	Male	?	AY.25.1	GK	BJMC, Pune	RF-IISER Pune	Krishanpal Karmodiya, Aurnab Ghose, Joy Merwin Monteiro, Suvarna Joshi, Rajesh Karyakarte	https://www.gisaid.org/	?	?	2022-01-13	?
hCoV-19/India/MH-RFIP06800/2021	betacoronavirus	EPI_ISL_8329080	?	2021-12-17	Asia	India	Maharashtra	Pune	Asia	India	Maharashtra	genome	29803	Human	48	Female	?	B.1.617.2	GK	BJMC Pune	RF-IISER Pune	Krishanpal Karmodiya, Aurnab Ghose, Joy Merwin Monteiro, Suvarna Joshi, Rajesh Karyakarte	https://www.gisaid.org/	?	?	2022-01-04	?
hCoV-19/India/MH-INSACOG_RF-NCL-2166/2021	betacoronavirus	EPI_ISL_8038380	?	2021-12-07	Asia	India	Maharashtra	Pune	Asia	India	Maharashtra	genome	29769	Human	25	Male	?	B.1.617.2	GK	NIV	NCL, Pune	Anu Raghunathan, Dhanasekaran Shanmugam, Ajinkya Khilari, Divya Niveditha, Bhagyashree Litikar, Jugal Kanekar, Shikha Takur	https://www.gisaid.org/	?	?	2021-12-24	?
hCoV-19/India/MH-RFIP07394/2021	betacoronavirus	EPI_ISL_8652380	?	2021-12-27	Asia	India	Maharashtra	Pune	Asia	India	Maharashtra	genome	29555	Human	53	Male	?	AY.25.1	GK	BJMC, Pune	RF-IISER Pune	Krishanpal Karmodiya, Aurnab Ghose, Joy Merwin Monteiro, Suvarna Joshi, Rajesh Karyakarte	https://www.gisaid.org/	?	?	2022-01-13	?
hCoV-19/India/MH-RFIP07344/2021	betacoronavirus	EPI_ISL_8652481	?	2021-12-25	Asia	India	Maharashtra	Pune	Asia	India	Maharashtra	genome	29742	Human	22	Female	?	AY.112	GK	BJMC, Pune	RF-IISER Pune	Krishanpal Karmodiya, Aurnab Ghose, Joy Merwin Monteiro, Suvarna Joshi, Rajesh Karyakarte	https://www.gisaid.org/	?	?	2022-01-13	?
hCoV-19/India/MH-RFIP06620/2021	betacoronavirus	EPI_ISL_8328961	?	2021-12-04	Asia	India	Maharashtra	Pune	Asia	India	Maharashtra	genome	29577	Human	unknown	Male	?	AY.25.1	GK	BJMC Pune	RF-IISER Pune	Krishanpal Karmodiya, Aurnab Ghose, Joy Merwin Monteiro, Suvarna Joshi, Rajesh Karyakarte	https://www.gisaid.org/	?	?	2022-01-04	?
hCoV-19/India/MH-INSACOG_RF-NCL-2168/2021	betacoronavirus	EPI_ISL_8038382	?	2021-12-08	Asia	India	Maharashtra	Pune	Asia	India	Maharashtra	genome	29775	Human	67	Male	?	B.1.617.2	GK	NIV	NCL, Pune	Anu Raghunathan, Dhanasekaran Shanmugam, Ajinkya Khilari, Divya Niveditha, Bhagyashree Litikar, Jugal Kanekar, Shikha Takur	https://www.gisaid.org/	?	?	2021-12-24	?
hCoV-19/India/MH-RFIP07858/2021	betacoronavirus	EPI_ISL_9679183	?	2021-12-29	Asia	India	Maharashtra	Pune	Asia	India	Maharashtra	genome	29821	Human	unknown	unknown	?	AY.120	GK	BJMC, Pune	RF-IISER Pune	Krishanpal Karmodiya, Aurnab Ghose, Joy Merwin Monteiro, Suvarna Joshi, Rajesh Karyakarte	https://www.gisaid.org/	?	?	2022-02-09	?
hCoV-19/India/MH-RFIP06806/2021	betacoronavirus	EPI_ISL_8329083	?	2021-12-15	Asia	India	Maharashtra	Pune	Asia	India	Maharashtra	genome	29843	Human	60	Female	?	AY.25.1	GK	BJMC Pune	RF-IISER Pune	Krishanpal Karmodiya, Aurnab Ghose, Joy Merwin Monteiro, Suvarna Joshi, Rajesh Karyakarte	https://www.gisaid.org/	?	?	2022-01-04	?
hCoV-19/India/MH-RFIP06651/2021	betacoronavirus	EPI_ISL_8328983	?	2021-12-20	Asia	India	Maharashtra	Pune	Asia	India	Maharashtra	genome	29760	Human	unknown	Female	?	AY.112.2	GK	BJMC Pune	RF-IISER Pune	Krishanpal Karmodiya, Aurnab Ghose, Joy Merwin Monteiro, Suvarna Joshi, Rajesh Karyakarte	https://www.gisaid.org/	?	?	2022-01-04	?
hCoV-19/India/MH-RFIP06791/2021	betacoronavirus	EPI_ISL_8329074	?	2021-12-16	Asia	India	Maharashtra	Pune	Asia	India	Maharashtra	genome	29804	Human	87	Female	?	AY.122	GK	BJMC Pune	RF-IISER Pune	Krishanpal Karmodiya, Aurnab Ghose, Joy Merwin Monteiro, Suvarna Joshi, Rajesh Karyakarte	https://www.gisaid.org/	?	?	2022-01-04	?
hCoV-19/India/MH-RFIP07293/2021	betacoronavirus	EPI_ISL_9678175	?	2021-12-22	Asia	India	Maharashtra	Pune	Asia	India	Maharashtra	genome	29832	Human	18	Female	?	AY.39	GK	BJMC, Pune	RF-IISER Pune	Krishanpal Karmodiya, Aurnab Ghose, Joy Merwin Monteiro, Suvarna Joshi, Rajesh Karyakarte	https://www.gisaid.org/	?	?	2022-02-09	?
hCoV-19/India/MH-RFIP07862/2021	betacoronavirus	EPI_ISL_9679184	?	2021-12-30	Asia	India	Maharashtra	Pune	Asia	India	Maharashtra	genome	29827	Human	unknown	unknown	?	AY.112	GK	BJMC, Pune	RF-IISER Pune	Krishanpal Karmodiya, Aurnab Ghose, Joy Merwin Monteiro, Suvarna Joshi, Rajesh Karyakarte	https://www.gisaid.org/	?	?	2022-02-09	?
hCoV-19/India/MH-RFIP06580/2021	betacoronavirus	EPI_ISL_8329975	?	2021-12-20	Asia	India	Maharashtra	Pune	Asia	India	Maharashtra	genome	29514	Human	unknown	Female	?	B.1.617.2	GK	BJMC Pune	RF-IISER Pune	Krishanpal Karmodiya, Aurnab Ghose, Joy Merwin Monteiro, Suvarna Joshi, Rajesh Karyakarte	https://www.gisaid.org/	?	?	2022-01-04	?
hCoV-19/India/MH-RFIP06652/2021	betacoronavirus	EPI_ISL_8328984	?	2021-12-20	Asia	India	Maharashtra	Pune	Asia	India	Maharashtra	genome	29620	Human	unknown	Male	?	AY.25.1	GK	BJMC Pune	RF-IISER Pune	Krishanpal Karmodiya, Aurnab Ghose, Joy Merwin Monteiro, Suvarna Joshi, Rajesh Karyakarte	https://www.gisaid.org/	?	?	2022-01-04	?
hCoV-19/India/MH-RFIP07385/2021	betacoronavirus	EPI_ISL_8652371	?	2021-12-27	Asia	India	Maharashtra	Pune	Asia	India	Maharashtra	genome	29564	Human	37	Female	?	AY.25.1	GK	BJMC, Pune	RF-IISER Pune	Krishanpal Karmodiya, Aurnab Ghose, Joy Merwin Monteiro, Suvarna Joshi, Rajesh Karyakarte	https://www.gisaid.org/	?	?	2022-01-13	?
hCoV-19/India/MH-Pune-INSACOG-RF-NCL-2591/2021	betacoronavirus	EPI_ISL_8319084	?	2021-12-18	Asia	India	Maharashtra	Pune	Asia	India	Maharashtra	genome	29776	Human	unknown	Male	?	AY.112	GK	BJMC	NCL, Pune	Anu Raghunathan, Dhanasekaran Shanmugam, Ajinkya Khilari, Divya Niveditha, Bhagyashree Litikar, Jugal Kanekar, Shikha Takur, Kadir Phatan	https://www.gisaid.org/	?	?	2022-01-03	?
hCoV-19/India/MH-RFIP06807/2021	betacoronavirus	EPI_ISL_8329084	?	2021-12-16	Asia	India	Maharashtra	Pune	Asia	India	Maharashtra	genome	29776	Human	36	Female	?	AY.25.1	GK	BJMC Pune	RF-IISER Pune	Krishanpal Karmodiya, Aurnab Ghose, Joy Merwin Monteiro, Suvarna Joshi, Rajesh Karyakarte	https://www.gisaid.org/	?	?	2022-01-04	?
hCoV-19/India/MH-Pune-INSACOG-RF-NCL-2352/2021	betacoronavirus	EPI_ISL_8319121	?	2021-12-11	Asia	India	Maharashtra	Pune	Asia	India	Maharashtra	genome	29775	Human	44	Female	?	AY.127	GK	GENEPATH	NCL, Pune	Anu Raghunathan, Dhanasekaran Shanmugam, Ajinkya Khilari, Divya Niveditha, Bhagyashree Litikar, Jugal Kanekar, Shikha Takur, Kadir Phatan	https://www.gisaid.org/	?	?	2022-01-03	?
hCoV-19/India/MH-RFIP06537/2021	betacoronavirus	EPI_ISL_8328921	?	2021-12-20	Asia	India	Maharashtra	Pune	Asia	India	Maharashtra	genome	29765	Human	78	Female	?	AY.122	GK	BJMC Pune	RF-IISER Pune	Krishanpal Karmodiya, Aurnab Ghose, Joy Merwin Monteiro, Suvarna Joshi, Rajesh Karyakarte	https://www.gisaid.org/	?	?	2022-01-04	?
hCoV-19/India/MH-RFIP05761/2021	betacoronavirus	EPI_ISL_8197985	?	2021-12-03	Asia	India	Maharashtra	Pune	Asia	India	Maharashtra	genome	29787	Human	unknown	unknown	?	AY.112.2	GK	NIV	RF-IISER Pune	Krishanpal Karmodiya, Aurnab Ghose, Joy Merwin Monteiro	https://www.gisaid.org/	?	?	2021-12-30	?
hCoV-19/India/MH-RFIP06357/2021	betacoronavirus	EPI_ISL_8252376	?	2021-12-10	Asia	India	Maharashtra	Pune	Asia	India	Maharashtra	genome	29756	Human	67	Male	?	B.1.617.2	GK	BJMC, Pune	RF-IISER Pune	Krishanpal Karmodiya, Aurnab Ghose, Joy Merwin Monteiro, Suvarna Joshi, Rajesh Karyakarte	https://www.gisaid.org/	?	?	2021-12-31	?
hCoV-19/India/MH-RFIP06653/2021	betacoronavirus	EPI_ISL_8328985	?	2021-12-21	Asia	India	Maharashtra	Pune	Asia	India	Maharashtra	genome	29559	Human	unknown	Female	?	AY.75.2	GK	BJMC Pune	RF-IISER Pune	Krishanpal Karmodiya, Aurnab Ghose, Joy Merwin Monteiro, Suvarna Joshi, Rajesh Karyakarte	https://www.gisaid.org/	?	?	2022-01-04	?
hCoV-19/India/MH-RFIP07833/2021	betacoronavirus	EPI_ISL_8830535	?	2021-12-29	Asia	India	Maharashtra	Pune	Asia	India	Maharashtra	genome	29350	Human	unknown	unknown	?	B.1.617.2	GK	BJMC, Pune	RF-IISER Pune	Krishanpal Karmodiya, Aurnab Ghose, Joy Merwin Monteiro, Suvarna Joshi, Rajesh Karyakarte	https://www.gisaid.org/	?	?	2022-01-19	?
hCoV-19/India/MH-RFIP06763/2021	betacoronavirus	EPI_ISL_8329054	?	2021-12-17	Asia	India	Maharashtra	Pune	Asia	India	Maharashtra	genome	29768	Human	45	Female	?	AY.39	GK	BJMC Pune	RF-IISER Pune	Krishanpal Karmodiya, Aurnab Ghose, Joy Merwin Monteiro, Suvarna Joshi, Rajesh Karyakarte	https://www.gisaid.org/	?	?	2022-01-04	?
hCoV-19/India/MH-Pune-INSACOG-RF-NCL-2368/2021	betacoronavirus	EPI_ISL_8319176	?	2021-12-04	Asia	India	Maharashtra	Pune	Asia	India	Maharashtra	genome	29775	Human	34	Male	?	AY.75	GK	PHD	NCL, Pune	Anu Raghunathan, Dhanasekaran Shanmugam, Ajinkya Khilari, Divya Niveditha, Bhagyashree Litikar, Jugal Kanekar, Shikha Takur, Kadir Phatan	https://www.gisaid.org/	?	?	2022-01-03	?
hCoV-19/India/MH-RFIP06339/2021	betacoronavirus	EPI_ISL_9682885	?	2021-12-09	Asia	India	Maharashtra	Pune	Asia	India	Maharashtra	genome	29827	Human	15	Male	?	B.1.617.2	GK	BJMC, Pune	RF-IISER Pune	Krishanpal Karmodiya, Aurnab Ghose, Joy Merwin Monteiro, Suvarna Joshi, Rajesh Karyakarte	https://www.gisaid.org/	?	?	2022-02-09	?
hCoV-19/India/MH-RFIP06637/2021	betacoronavirus	EPI_ISL_8328971	?	2021-12-18	Asia	India	Maharashtra	Pune	Asia	India	Maharashtra	genome	29525	Human	unknown	Male	?	AY.75	GK	BJMC Pune	RF-IISER Pune	Krishanpal Karmodiya, Aurnab Ghose, Joy Merwin Monteiro, Suvarna Joshi, Rajesh Karyakarte	https://www.gisaid.org/	?	?	2022-01-04	?
hCoV-19/India/MH-INSACOG_RF-NCL-2231/2021	betacoronavirus	EPI_ISL_8038445	?	2021-12-04	Asia	India	Maharashtra	Pune	Asia	India	Maharashtra	genome	29598	Human	7	Female	?	B.1.617.2	GK	NIV	NCL, Pune	Anu Raghunathan, Dhanasekaran Shanmugam, Ajinkya Khilari, Divya Niveditha, Bhagyashree Litikar, Jugal Kanekar, Shikha Takur	https://www.gisaid.org/	?	?	2021-12-24	?
hCoV-19/India/MH-RFIP06600/2021	betacoronavirus	EPI_ISL_8328954	?	2021-12-01	Asia	India	Maharashtra	Pune	Asia	India	Maharashtra	genome	29746	Human	unknown	Male	?	AY.101	GK	BJMC Pune	RF-IISER Pune	Krishanpal Karmodiya, Aurnab Ghose, Joy Merwin Monteiro, Suvarna Joshi, Rajesh Karyakarte	https://www.gisaid.org/	?	?	2022-01-04	?
hCoV-19/India/MH-Pune-INSACOG-RF-NCL-2370/2021	betacoronavirus	EPI_ISL_8319186	?	2021-12-04	Asia	India	Maharashtra	Pune	Asia	India	Maharashtra	genome	29769	Human	77	Female	?	B.1.617.2	GK	PHD	NCL, Pune	Anu Raghunathan, Dhanasekaran Shanmugam, Ajinkya Khilari, Divya Niveditha, Bhagyashree Litikar, Jugal Kanekar, Shikha Takur, Kadir Phatan	https://www.gisaid.org/	?	?	2022-01-03	?
hCoV-19/India/MH-RFIP06766/2021	betacoronavirus	EPI_ISL_8329057	?	2021-12-17	Asia	India	Maharashtra	Pune	Asia	India	Maharashtra	genome	29754	Human	48	Male	?	AY.112.2	GK	BJMC Pune	RF-IISER Pune	Krishanpal Karmodiya, Aurnab Ghose, Joy Merwin Monteiro, Suvarna Joshi, Rajesh Karyakarte	https://www.gisaid.org/	?	?	2022-01-04	?
hCoV-19/India/MH-RFIP06638/2021	betacoronavirus	EPI_ISL_8328972	?	2021-12-18	Asia	India	Maharashtra	Pune	Asia	India	Maharashtra	genome	29173	Human	unknown	Male	?	B.1.617.2	GK	BJMC Pune	RF-IISER Pune	Krishanpal Karmodiya, Aurnab Ghose, Joy Merwin Monteiro, Suvarna Joshi, Rajesh Karyakarte	https://www.gisaid.org/	?	?	2022-01-04	?
hCoV-19/India/MH-RFIP06565/2021	betacoronavirus	EPI_ISL_8328935	?	2021-12-23	Asia	India	Maharashtra	Pune	Asia	India	Maharashtra	genome	29448	Human	27	Male	?	AY.67	GK	BJMC Pune	RF-IISER Pune	Krishanpal Karmodiya, Aurnab Ghose, Joy Merwin Monteiro, Suvarna Joshi, Rajesh Karyakarte	https://www.gisaid.org/	?	?	2022-01-04	?
hCoV-19/India/MH-RFIP06782/2021	betacoronavirus	EPI_ISL_8329067	?	2021-12-15	Asia	India	Maharashtra	Pune	Asia	India	Maharashtra	genome	29797	Human	65	Male	?	AY.29.1	GK	BJMC Pune	RF-IISER Pune	Krishanpal Karmodiya, Aurnab Ghose, Joy Merwin Monteiro, Suvarna Joshi, Rajesh Karyakarte	https://www.gisaid.org/	?	?	2022-01-04	?
hCoV-19/India/MH-RFIP07883/2021	betacoronavirus	EPI_ISL_9679186	?	2021-12-31	Asia	India	Maharashtra	Pune	Asia	India	Maharashtra	genome	29851	Human	unknown	unknown	?	AY.112.2	GK	BJMC, Pune	RF-IISER Pune	Krishanpal Karmodiya, Aurnab Ghose, Joy Merwin Monteiro, Suvarna Joshi, Rajesh Karyakarte	https://www.gisaid.org/	?	?	2022-02-09	?
hCoV-19/India/MH-INSACOG_RF-NCL-2172/2021	betacoronavirus	EPI_ISL_8038386	?	2021-12-08	Asia	India	Maharashtra	Pune	Asia	India	Maharashtra	genome	29769	Human	63	Male	?	AY.92	GK	NIV	NCL, Pune	Anu Raghunathan, Dhanasekaran Shanmugam, Ajinkya Khilari, Divya Niveditha, Bhagyashree Litikar, Jugal Kanekar, Shikha Takur	https://www.gisaid.org/	?	?	2021-12-24	?
hCoV-19/India/MH-RFIP06358/2021	betacoronavirus	EPI_ISL_8252277	?	2021-12-11	Asia	India	Maharashtra	Pune	Asia	India	Maharashtra	genome	29590	Human	16	Female	?	AY.25.1	GK	BJMC, Pune	RF-IISER Pune	Krishanpal Karmodiya, Aurnab Ghose, Joy Merwin Monteiro, Suvarna Joshi, Rajesh Karyakarte	https://www.gisaid.org/	?	?	2021-12-31	?
hCoV-19/India/MH-RFIP06584/2021	betacoronavirus	EPI_ISL_8329977	?	2021-12-20	Asia	India	Maharashtra	Pune	Asia	India	Maharashtra	genome	29803	Human	unknown	Male	?	AY.112	GK	BJMC Pune	RF-IISER Pune	Krishanpal Karmodiya, Aurnab Ghose, Joy Merwin Monteiro, Suvarna Joshi, Rajesh Karyakarte	https://www.gisaid.org/	?	?	2022-01-04	?
hCoV-19/India/MH-RFIP06775/2021	betacoronavirus	EPI_ISL_8329062	?	2021-12-15	Asia	India	Maharashtra	Pune	Asia	India	Maharashtra	genome	29556	Human	23	Male	?	B.1.617.2	GK	BJMC Pune	RF-IISER Pune	Krishanpal Karmodiya, Aurnab Ghose, Joy Merwin Monteiro, Suvarna Joshi, Rajesh Karyakarte	https://www.gisaid.org/	?	?	2022-01-04	?
hCoV-19/India/MH-Pune-INSACOG-RF-NCL-2373/2021	betacoronavirus	EPI_ISL_8319080	?	2021-12-06	Asia	India	Maharashtra	Pune	Asia	India	Maharashtra	genome	29775	Human	60	Male	?	AY.112.2	GK	PHD	NCL, Pune	Anu Raghunathan, Dhanasekaran Shanmugam, Ajinkya Khilari, Divya Niveditha, Bhagyashree Litikar, Jugal Kanekar, Shikha Takur, Kadir Phatan	https://www.gisaid.org/	?	?	2022-01-03	?
hCoV-19/India/MH-RFIP06809/2021	betacoronavirus	EPI_ISL_8329086	?	2021-12-10	Asia	India	Maharashtra	Pune	Asia	India	Maharashtra	genome	29176	Human	68	Male	?	B.1.617.2	GK	BJMC Pune	RF-IISER Pune	Krishanpal Karmodiya, Aurnab Ghose, Joy Merwin Monteiro, Suvarna Joshi, Rajesh Karyakarte	https://www.gisaid.org/	?	?	2022-01-04	?
hCoV-19/India/MH-RFIP08000/2021	betacoronavirus	EPI_ISL_8830660	?	2021-12-31	Asia	India	Maharashtra	Pune	Asia	India	Maharashtra	genome	29027	Human	66	Male	?	AY.25.1	GK	BJMC, Pune	RF-IISER Pune	Krishanpal Karmodiya, Aurnab Ghose, Joy Merwin Monteiro, Suvarna Joshi, Rajesh Karyakarte	https://www.gisaid.org/	?	?	2022-01-19	?
hCoV-19/India/MH-RFIP07986/2021	betacoronavirus	EPI_ISL_8830653	?	2021-12-31	Asia	India	Maharashtra	Pune	Asia	India	Maharashtra	genome	29034	Human	47	Female	?	B.1.617.2	GK	BJMC, Pune	RF-IISER Pune	Krishanpal Karmodiya, Aurnab Ghose, Joy Merwin Monteiro, Suvarna Joshi, Rajesh Karyakarte	https://www.gisaid.org/	?	?	2022-01-19	?
hCoV-19/India/MH-RFIP07972/2021	betacoronavirus	EPI_ISL_8830640	?	2021-12-31	Asia	India	Maharashtra	Pune	Asia	India	Maharashtra	genome	29315	Human	82	Male	?	AY.25.1	GK	BJMC, Pune	RF-IISER Pune	Krishanpal Karmodiya, Aurnab Ghose, Joy Merwin Monteiro, Suvarna Joshi, Rajesh Karyakarte	https://www.gisaid.org/	?	?	2022-01-19	?
hCoV-19/India/MH-RFIP07868/2021	betacoronavirus	EPI_ISL_8830562	?	2021-12-30	Asia	India	Maharashtra	Pune	Asia	India	Maharashtra	genome	29835	Human	unknown	unknown	?	AY.112	GK	BJMC, Pune	RF-IISER Pune	Krishanpal Karmodiya, Aurnab Ghose, Joy Merwin Monteiro, Suvarna Joshi, Rajesh Karyakarte	https://www.gisaid.org/	?	?	2022-01-19	?
hCoV-19/India/MH-RFIP07875/2021	betacoronavirus	EPI_ISL_8830568	?	2021-12-31	Asia	India	Maharashtra	Pune	Asia	India	Maharashtra	genome	29799	Human	unknown	unknown	?	AY.112	GK	BJMC, Pune	RF-IISER Pune	Krishanpal Karmodiya, Aurnab Ghose, Joy Merwin Monteiro, Suvarna Joshi, Rajesh Karyakarte	https://www.gisaid.org/	?	?	2022-01-19	?
hCoV-19/India/MH-RFIP07953/2021	betacoronavirus	EPI_ISL_8830625	?	2021-12-31	Asia	India	Maharashtra	Pune	Asia	India	Maharashtra	genome	29771	Human	21	Female	?	AY.102	GK	BJMC, Pune	RF-IISER Pune	Krishanpal Karmodiya, Aurnab Ghose, Joy Merwin Monteiro, Suvarna Joshi, Rajesh Karyakarte	https://www.gisaid.org/	?	?	2022-01-19	?
hCoV-19/India/MH-RFIP07869/2021	betacoronavirus	EPI_ISL_8830563	?	2021-12-30	Asia	India	Maharashtra	Pune	Asia	India	Maharashtra	genome	29608	Human	unknown	unknown	?	AY.25.1	GK	BJMC, Pune	RF-IISER Pune	Krishanpal Karmodiya, Aurnab Ghose, Joy Merwin Monteiro, Suvarna Joshi, Rajesh Karyakarte	https://www.gisaid.org/	?	?	2022-01-19	?
hCoV-19/India/MH-RFIP06689/2021	betacoronavirus	EPI_ISL_8329002	?	2021-12-09	Asia	India	Maharashtra	Pune	Asia	India	Maharashtra	genome	29802	Human	68	Male	?	B.1.617.2	GK	BJMC Pune	RF-IISER Pune	Krishanpal Karmodiya, Aurnab Ghose, Joy Merwin Monteiro, Suvarna Joshi, Rajesh Karyakarte	https://www.gisaid.org/	?	?	2022-01-04	?
hCoV-19/India/MH-RFIP06842/2021	betacoronavirus	EPI_ISL_8329102	?	2021-12-11	Asia	India	Maharashtra	Pune	Asia	India	Maharashtra	genome	29693	Human	70	Female	?	AY.75	GK	BJMC Pune	RF-IISER Pune	Krishanpal Karmodiya, Aurnab Ghose, Joy Merwin Monteiro, Suvarna Joshi, Rajesh Karyakarte	https://www.gisaid.org/	?	?	2022-01-04	?
hCoV-19/India/MH-RFIP07432/2021	betacoronavirus	EPI_ISL_8652450	?	2021-12-28	Asia	India	Maharashtra	Pune	Asia	India	Maharashtra	genome	29800	Human	33	Female	?	AY.112	GK	BJMC, Pune	RF-IISER Pune	Krishanpal Karmodiya, Aurnab Ghose, Joy Merwin Monteiro, Suvarna Joshi, Rajesh Karyakarte	https://www.gisaid.org/	?	?	2022-01-13	?
hCoV-19/India/MH-RFIP07269/2021	betacoronavirus	EPI_ISL_8652375	?	2021-12-20	Asia	India	Maharashtra	Pune	Asia	India	Maharashtra	genome	29455	Human	56	Male	?	AY.25.1	GK	BJMC, Pune	RF-IISER Pune	Krishanpal Karmodiya, Aurnab Ghose, Joy Merwin Monteiro, Suvarna Joshi, Rajesh Karyakarte	https://www.gisaid.org/	?	?	2022-01-13	?
hCoV-19/India/MH-RFIP07357/2021	betacoronavirus	EPI_ISL_8652400	?	2021-12-27	Asia	India	Maharashtra	Pune	Asia	India	Maharashtra	genome	29634	Human	66	Male	?	AY.39	GK	BJMC, Pune	RF-IISER Pune	Krishanpal Karmodiya, Aurnab Ghose, Joy Merwin Monteiro, Suvarna Joshi, Rajesh Karyakarte	https://www.gisaid.org/	?	?	2022-01-13	?
hCoV-19/India/MH-RFIP07371/2021	betacoronavirus	EPI_ISL_8652302	?	2021-12-27	Asia	India	Maharashtra	Pune	Asia	India	Maharashtra	genome	29796	Human	35	Female	?	AY.127	GK	BJMC, Pune	RF-IISER Pune	Krishanpal Karmodiya, Aurnab Ghose, Joy Merwin Monteiro, Suvarna Joshi, Rajesh Karyakarte	https://www.gisaid.org/	?	?	2022-01-13	?
hCoV-19/India/MH-RFIP07514/2021	betacoronavirus	EPI_ISL_8652402	?	2021-12-27	Asia	India	Maharashtra	Pune	Asia	India	Maharashtra	genome	29736	Human	49	Male	?	B.1.617.2	GK	BJMC, Pune	RF-IISER Pune	Krishanpal Karmodiya, Aurnab Ghose, Joy Merwin Monteiro, Suvarna Joshi, Rajesh Karyakarte	https://www.gisaid.org/	?	?	2022-01-13	?
hCoV-19/India/MH-RFIP07279/2021	betacoronavirus	EPI_ISL_8652345	?	2021-12-21	Asia	India	Maharashtra	Pune	Asia	India	Maharashtra	genome	29701	Human	6	Female	?	AY.39	GK	BJMC, Pune	RF-IISER Pune	Krishanpal Karmodiya, Aurnab Ghose, Joy Merwin Monteiro, Suvarna Joshi, Rajesh Karyakarte	https://www.gisaid.org/	?	?	2022-01-13	?
hCoV-19/India/MH-RFIP06848/2021	betacoronavirus	EPI_ISL_8330045	?	2021-12-18	Asia	India	Maharashtra	Pune	Asia	India	Maharashtra	genome	29728	Human	26	Male	?	AY.75	GK	BJMC Pune	RF-IISER Pune	Krishanpal Karmodiya, Aurnab Ghose, Joy Merwin Monteiro, Suvarna Joshi, Rajesh Karyakarte	https://www.gisaid.org/	?	?	2022-01-04	?
hCoV-19/India/MH-RFIP06644/2021	betacoronavirus	EPI_ISL_8328978	?	2021-12-19	Asia	India	Maharashtra	Pune	Asia	India	Maharashtra	genome	29737	Human	unknown	Female	?	AY.25.1	GK	BJMC Pune	RF-IISER Pune	Krishanpal Karmodiya, Aurnab Ghose, Joy Merwin Monteiro, Suvarna Joshi, Rajesh Karyakarte	https://www.gisaid.org/	?	?	2022-01-04	?
hCoV-19/India/MH-RFIP07900/2021	betacoronavirus	EPI_ISL_8830587	?	2021-12-31	Asia	India	Maharashtra	Pune	Asia	India	Maharashtra	genome	29193	Human	unknown	unknown	?	AY.25.1	GK	BJMC, Pune	RF-IISER Pune	Krishanpal Karmodiya, Aurnab Ghose, Joy Merwin Monteiro, Suvarna Joshi, Rajesh Karyakarte	https://www.gisaid.org/	?	?	2022-01-19	?
hCoV-19/India/MH-RFIP06811/2021	betacoronavirus	EPI_ISL_8329087	?	2021-12-13	Asia	India	Maharashtra	Pune	Asia	India	Maharashtra	genome	29455	Human	12	Female	?	AY.25.1	GK	BJMC Pune	RF-IISER Pune	Krishanpal Karmodiya, Aurnab Ghose, Joy Merwin Monteiro, Suvarna Joshi, Rajesh Karyakarte	https://www.gisaid.org/	?	?	2022-01-04	?
hCoV-19/India/MH-RFIP06608/2021	betacoronavirus	EPI_ISL_8329987	?	2021-12-01	Asia	India	Maharashtra	Pune	Asia	India	Maharashtra	genome	29163	Human	unknown	Male	?	AY.25.1	GK	BJMC Pune	RF-IISER Pune	Krishanpal Karmodiya, Aurnab Ghose, Joy Merwin Monteiro, Suvarna Joshi, Rajesh Karyakarte	https://www.gisaid.org/	?	?	2022-01-04	?
hCoV-19/India/MH-RFIP07370/2021	betacoronavirus	EPI_ISL_9678162	?	2021-12-27	Asia	India	Maharashtra	Pune	Asia	India	Maharashtra	genome	29801	Human	64	Female	?	AY.127	GK	BJMC, Pune	RF-IISER Pune	Krishanpal Karmodiya, Aurnab Ghose, Joy Merwin Monteiro, Suvarna Joshi, Rajesh Karyakarte	https://www.gisaid.org/	?	?	2022-02-09	?
hCoV-19/India/MH-RFIP07395/2021	betacoronavirus	EPI_ISL_9678174	?	2021-12-27	Asia	India	Maharashtra	Pune	Asia	India	Maharashtra	genome	29817	Human	47	Female	?	AY.112.2	GK	BJMC, Pune	RF-IISER Pune	Krishanpal Karmodiya, Aurnab Ghose, Joy Merwin Monteiro, Suvarna Joshi, Rajesh Karyakarte	https://www.gisaid.org/	?	?	2022-02-09	?
hCoV-19/India/MH-RFIP07376/2021	betacoronavirus	EPI_ISL_9678167	?	2021-12-27	Asia	India	Maharashtra	Pune	Asia	India	Maharashtra	genome	29817	Human	48	Female	?	AY.4.2	GK	BJMC, Pune	RF-IISER Pune	Krishanpal Karmodiya, Aurnab Ghose, Joy Merwin Monteiro, Suvarna Joshi, Rajesh Karyakarte	https://www.gisaid.org/	?	?	2022-02-09	?
hCoV-19/India/MH-RFIP06541/2021	betacoronavirus	EPI_ISL_8329954	?	2021-12-21	Asia	India	Maharashtra	Pune	Asia	India	Maharashtra	genome	29490	Human	36	Male	?	B.1.617.2	GK	BJMC Pune	RF-IISER Pune	Krishanpal Karmodiya, Aurnab Ghose, Joy Merwin Monteiro, Suvarna Joshi, Rajesh Karyakarte	https://www.gisaid.org/	?	?	2022-01-04	?
hCoV-19/India/MH-INSACOG-1930301691643/2021	betacoronavirus	EPI_ISL_9550681	?	2021-12-31	Asia	India	Maharashtra	Pune	Asia	India	Maharashtra	genome	29604	Human	41	Female	?	BA.2	G	INSACOG-WB	National聽Institute聽of聽Biomedical聽Genomics 鈥撀營NSACOG	Arindam Maitra, Bhaswati Bandyopadhyay, Nidhan Kumar Biswas, Tamal Ghosh, Sreedhar Chinnaswamy, Ajay Chakraborti, Saumitra Das	https://www.gisaid.org/	?	?	2022-02-05	?
hCoV-19/India/MH-INSACOG_RF-NCL-2159/2021	betacoronavirus	EPI_ISL_8038373	?	2021-12-07	Asia	India	Maharashtra	Pune	Asia	India	Maharashtra	genome	29604	Human	40	Male	?	Unassigned	GK	NIV	NCL, Pune	Anu Raghunathan, Dhanasekaran Shanmugam, Ajinkya Khilari, Divya Niveditha, Bhagyashree Litikar, Jugal Kanekar, Shikha Takur	https://www.gisaid.org/	?	?	2021-12-24	?
hCoV-19/India/MH-RFIP05754/2021	betacoronavirus	EPI_ISL_8197909	?	2021-12-01	Asia	India	Maharashtra	Pune	Asia	India	Maharashtra	genome	29452	Human	unknown	unknown	?	Unassigned	G	NIV	RF-IISER Pune	Krishanpal Karmodiya, Aurnab Ghose, Joy Merwin Monteiro	https://www.gisaid.org/	?	?	2021-12-30	?
hCoV-19/India/MH-RFIP06673/2021	betacoronavirus	EPI_ISL_8328988	?	2021-12-04	Asia	India	Maharashtra	Pune	Asia	India	Maharashtra	genome	29428	Human	30	Female	?	B.1.617.2	GK	BJMC Pune	RF-IISER Pune	Krishanpal Karmodiya, Aurnab Ghose, Joy Merwin Monteiro, Suvarna Joshi, Rajesh Karyakarte	https://www.gisaid.org/	?	?	2022-01-04	?
hCoV-19/India/MH-RFIP06622/2021	betacoronavirus	EPI_ISL_8329988	?	2021-12-17	Asia	India	Maharashtra	Pune	Asia	India	Maharashtra	genome	29800	Human	unknown	Male	?	AY.112	GK	BJMC Pune	RF-IISER Pune	Krishanpal Karmodiya, Aurnab Ghose, Joy Merwin Monteiro, Suvarna Joshi, Rajesh Karyakarte	https://www.gisaid.org/	?	?	2022-01-04	?
hCoV-19/India/MH-RFIP06691/2021	betacoronavirus	EPI_ISL_8329003	?	2021-12-09	Asia	India	Maharashtra	Pune	Asia	India	Maharashtra	genome	29535	Human	61	Male	?	AY.25.1	GK	BJMC Pune	RF-IISER Pune	Krishanpal Karmodiya, Aurnab Ghose, Joy Merwin Monteiro, Suvarna Joshi, Rajesh Karyakarte	https://www.gisaid.org/	?	?	2022-01-04	?
hCoV-19/India/MH-RFIP06844/2021	betacoronavirus	EPI_ISL_8329103	?	2021-12-14	Asia	India	Maharashtra	Pune	Asia	India	Maharashtra	genome	29164	Human	35	Female	?	B.1.617.2	GK	BJMC Pune	RF-IISER Pune	Krishanpal Karmodiya, Aurnab Ghose, Joy Merwin Monteiro, Suvarna Joshi, Rajesh Karyakarte	https://www.gisaid.org/	?	?	2022-01-04	?
hCoV-19/India/MH-INSACOG_RF-NCL-2225/2021	betacoronavirus	EPI_ISL_8038439	?	2021-12-04	Asia	India	Maharashtra	Pune	Asia	India	Maharashtra	genome	29604	Human	62	Female	?	B.1.617.2	GK	NIV	NCL, Pune	Anu Raghunathan, Dhanasekaran Shanmugam, Ajinkya Khilari, Divya Niveditha, Bhagyashree Litikar, Jugal Kanekar, Shikha Takur	https://www.gisaid.org/	?	?	2021-12-24	?
hCoV-19/India/MH-INSACOG_RF-NCL-2239/2021	betacoronavirus	EPI_ISL_8038452	?	2021-12-04	Asia	India	Maharashtra	Pune	Asia	India	Maharashtra	genome	29598	Human	12	Male	?	AY.39	GK	NIV	NCL, Pune	Anu Raghunathan, Dhanasekaran Shanmugam, Ajinkya Khilari, Divya Niveditha, Bhagyashree Litikar, Jugal Kanekar, Shikha Takur	https://www.gisaid.org/	?	?	2021-12-24	?
hCoV-19/India/MH-INSACOG_RF-NCL-2218/2021	betacoronavirus	EPI_ISL_8038432	?	2021-12-06	Asia	India	Maharashtra	Pune	Asia	India	Maharashtra	genome	29769	Human	37	Female	?	B.1.617.2	GK	NIV	NCL, Pune	Anu Raghunathan, Dhanasekaran Shanmugam, Ajinkya Khilari, Divya Niveditha, Bhagyashree Litikar, Jugal Kanekar, Shikha Takur	https://www.gisaid.org/	?	?	2021-12-24	?
hCoV-19/India/MH-INSACOG_RF-NCL-2188/2021	betacoronavirus	EPI_ISL_8038402	?	2021-12-08	Asia	India	Maharashtra	Pune	Asia	India	Maharashtra	genome	29769	Human	8	Male	?	AY.112.2	GK	NIV	NCL, Pune	Anu Raghunathan, Dhanasekaran Shanmugam, Ajinkya Khilari, Divya Niveditha, Bhagyashree Litikar, Jugal Kanekar, Shikha Takur	https://www.gisaid.org/	?	?	2021-12-24	?
hCoV-19/India/MH-INSACOG_RF-NCL-2232/2021	betacoronavirus	EPI_ISL_8038446	?	2021-12-04	Asia	India	Maharashtra	Pune	Asia	India	Maharashtra	genome	29769	Human	47	Male	?	AY.42	GK	NIV	NCL, Pune	Anu Raghunathan, Dhanasekaran Shanmugam, Ajinkya Khilari, Divya Niveditha, Bhagyashree Litikar, Jugal Kanekar, Shikha Takur	https://www.gisaid.org/	?	?	2021-12-24	?
hCoV-19/India/MH-Pune-INSACOG-RF-NCL-2348/2021	betacoronavirus	EPI_ISL_8319180	?	2021-12-10	Asia	India	Maharashtra	Pune	Asia	India	Maharashtra	genome	29769	Human	16	Female	?	AY.112	GK	GENEPATH	NCL, Pune	Anu Raghunathan, Dhanasekaran Shanmugam, Ajinkya Khilari, Divya Niveditha, Bhagyashree Litikar, Jugal Kanekar, Shikha Takur, Kadir Phatan	https://www.gisaid.org/	?	?	2022-01-03	?
hCoV-19/India/MH-RFIP07308/2021	betacoronavirus	EPI_ISL_8652480	?	2021-12-23	Asia	India	Maharashtra	Pune	Asia	India	Maharashtra	genome	29787	Human	3	Female	?	AY.112	GK	BJMC, Pune	RF-IISER Pune	Krishanpal Karmodiya, Aurnab Ghose, Joy Merwin Monteiro, Suvarna Joshi, Rajesh Karyakarte	https://www.gisaid.org/	?	?	2022-01-13	?
hCoV-19/India/MH-RFIP06814/2021	betacoronavirus	EPI_ISL_8329089	?	2021-12-15	Asia	India	Maharashtra	Pune	Asia	India	Maharashtra	genome	29805	Human	35	Female	?	AY.34	GK	BJMC Pune	RF-IISER Pune	Krishanpal Karmodiya, Aurnab Ghose, Joy Merwin Monteiro, Suvarna Joshi, Rajesh Karyakarte	https://www.gisaid.org/	?	?	2022-01-04	?
hCoV-19/India/MH-RFIP06623/2021	betacoronavirus	EPI_ISL_8329989	?	2021-12-17	Asia	India	Maharashtra	Pune	Asia	India	Maharashtra	genome	29793	Human	unknown	Male	?	AY.39	GK	BJMC Pune	RF-IISER Pune	Krishanpal Karmodiya, Aurnab Ghose, Joy Merwin Monteiro, Suvarna Joshi, Rajesh Karyakarte	https://www.gisaid.org/	?	?	2022-01-04	?
hCoV-19/India/MH-RFIP06586/2021	betacoronavirus	EPI_ISL_8328946	?	2021-12-20	Asia	India	Maharashtra	Pune	Asia	India	Maharashtra	genome	29770	Human	unknown	Female	?	AY.112	GK	BJMC Pune	RF-IISER Pune	Krishanpal Karmodiya, Aurnab Ghose, Joy Merwin Monteiro, Suvarna Joshi, Rajesh Karyakarte	https://www.gisaid.org/	?	?	2022-01-04	?
hCoV-19/India/MH-RFIP05775/2021	betacoronavirus	EPI_ISL_8197880	?	2021-12-02	Asia	India	Maharashtra	Pune	Asia	India	Maharashtra	genome	29796	Human	unknown	unknown	?	AY.112.2	GK	NIV	RF-IISER Pune	Krishanpal Karmodiya, Aurnab Ghose, Joy Merwin Monteiro	https://www.gisaid.org/	?	?	2021-12-30	?
hCoV-19/India/MH-RFIP05749/2021	betacoronavirus	EPI_ISL_8197964	?	2021-12-02	Asia	India	Maharashtra	Pune	Asia	India	Maharashtra	genome	29799	Human	unknown	unknown	?	AY.102	GK	NIV	RF-IISER Pune	Krishanpal Karmodiya, Aurnab Ghose, Joy Merwin Monteiro	https://www.gisaid.org/	?	?	2021-12-30	?
hCoV-19/India/MH-RFIP05777/2021	betacoronavirus	EPI_ISL_8197957	?	2021-12-02	Asia	India	Maharashtra	Pune	Asia	India	Maharashtra	genome	29799	Human	unknown	unknown	?	AY.121	GK	NIV	RF-IISER Pune	Krishanpal Karmodiya, Aurnab Ghose, Joy Merwin Monteiro	https://www.gisaid.org/	?	?	2021-12-30	?
hCoV-19/India/MH-RFIP06802/2021	betacoronavirus	EPI_ISL_8329081	?	2021-12-11	Asia	India	Maharashtra	Pune	Asia	India	Maharashtra	genome	29162	Human	61	Female	?	AY.25.1	GK	BJMC Pune	RF-IISER Pune	Krishanpal Karmodiya, Aurnab Ghose, Joy Merwin Monteiro, Suvarna Joshi, Rajesh Karyakarte	https://www.gisaid.org/	?	?	2022-01-04	?
hCoV-19/India/MH-RFIP06336/2021	betacoronavirus	EPI_ISL_8252280	?	2021-12-09	Asia	India	Maharashtra	Pune	Asia	India	Maharashtra	genome	29572	Human	17	Male	?	AY.75	GK	BJMC, Pune	RF-IISER Pune	Krishanpal Karmodiya, Aurnab Ghose, Joy Merwin Monteiro, Suvarna Joshi, Rajesh Karyakarte	https://www.gisaid.org/	?	?	2021-12-31	?
hCoV-19/India/MH-RFIP06351/2021	betacoronavirus	EPI_ISL_8252343	?	2021-12-10	Asia	India	Maharashtra	Pune	Asia	India	Maharashtra	genome	29744	Human	50	Female	?	AY.39	GK	BJMC, Pune	RF-IISER Pune	Krishanpal Karmodiya, Aurnab Ghose, Joy Merwin Monteiro, Suvarna Joshi, Rajesh Karyakarte	https://www.gisaid.org/	?	?	2021-12-31	?
hCoV-19/India/MH-RFIP06342/2021	betacoronavirus	EPI_ISL_8252331	?	2021-12-09	Asia	India	Maharashtra	Pune	Asia	India	Maharashtra	genome	29769	Human	15	Male	?	B.1.617.2	GK	BJMC, Pune	RF-IISER Pune	Krishanpal Karmodiya, Aurnab Ghose, Joy Merwin Monteiro, Suvarna Joshi, Rajesh Karyakarte	https://www.gisaid.org/	?	?	2021-12-31	?
hCoV-19/India/MH-RFIP06323/2021	betacoronavirus	EPI_ISL_8252362	?	2021-12-07	Asia	India	Maharashtra	Pune	Asia	India	Maharashtra	genome	29804	Human	75	Male	?	AY.98	GK	BJMC, Pune	RF-IISER Pune	Krishanpal Karmodiya, Aurnab Ghose, Joy Merwin Monteiro, Suvarna Joshi, Rajesh Karyakarte	https://www.gisaid.org/	?	?	2021-12-31	?
hCoV-19/India/MH-RFIP07897/2021	betacoronavirus	EPI_ISL_9679189	?	2021-12-31	Asia	India	Maharashtra	Pune	Asia	India	Maharashtra	genome	29359	Human	unknown	unknown	?	AY.25.1	GK	BJMC, Pune	RF-IISER Pune	Krishanpal Karmodiya, Aurnab Ghose, Joy Merwin Monteiro, Suvarna Joshi, Rajesh Karyakarte	https://www.gisaid.org/	?	?	2022-02-09	?
hCoV-19/India/MH-RFIP06554/2021	betacoronavirus	EPI_ISL_8329962	?	2021-12-22	Asia	India	Maharashtra	Pune	Asia	India	Maharashtra	genome	29803	Human	60	Male	?	B.1.617.2	GK	BJMC Pune	RF-IISER Pune	Krishanpal Karmodiya, Aurnab Ghose, Joy Merwin Monteiro, Suvarna Joshi, Rajesh Karyakarte	https://www.gisaid.org/	?	?	2022-01-04	?
hCoV-19/India/MH-RFIP06740/2021	betacoronavirus	EPI_ISL_8329035	?	2021-12-15	Asia	India	Maharashtra	Pune	Asia	India	Maharashtra	genome	29714	Human	27	Male	?	B.1.617.2	GK	BJMC Pune	RF-IISER Pune	Krishanpal Karmodiya, Aurnab Ghose, Joy Merwin Monteiro, Suvarna Joshi, Rajesh Karyakarte	https://www.gisaid.org/	?	?	2022-01-04	?
hCoV-19/India/MH-Pune-INSACOG-RF-NCL-2356/2021	betacoronavirus	EPI_ISL_8319190	?	2021-12-13	Asia	India	Maharashtra	Pune	Asia	India	Maharashtra	genome	29769	Human	58	Male	?	B.1.617.2	GK	GENEPATH	NCL, Pune	Anu Raghunathan, Dhanasekaran Shanmugam, Ajinkya Khilari, Divya Niveditha, Bhagyashree Litikar, Jugal Kanekar, Shikha Takur, Kadir Phatan	https://www.gisaid.org/	?	?	2022-01-03	?
hCoV-19/India/MH-RFIP06815/2021	betacoronavirus	EPI_ISL_8329090	?	2021-12-16	Asia	India	Maharashtra	Pune	Asia	India	Maharashtra	genome	29599	Human	36	Male	?	AY.25.1	GK	BJMC Pune	RF-IISER Pune	Krishanpal Karmodiya, Aurnab Ghose, Joy Merwin Monteiro, Suvarna Joshi, Rajesh Karyakarte	https://www.gisaid.org/	?	?	2022-01-04	?
hCoV-19/India/MH-RFIP07904/2021	betacoronavirus	EPI_ISL_8830590	?	2021-12-29	Asia	India	Maharashtra	Pune	Asia	India	Maharashtra	genome	29758	Human	37	Male	?	AY.112	GK	BJMC, Pune	RF-IISER Pune	Krishanpal Karmodiya, Aurnab Ghose, Joy Merwin Monteiro, Suvarna Joshi, Rajesh Karyakarte	https://www.gisaid.org/	?	?	2022-01-19	?
hCoV-19/India/MH-INSACOG_RF-NCL-2222/2021	betacoronavirus	EPI_ISL_8038436	?	2021-12-04	Asia	India	Maharashtra	Pune	Asia	India	Maharashtra	genome	29775	Human	47	Male	?	AY.120	GK	NIV	NCL, Pune	Anu Raghunathan, Dhanasekaran Shanmugam, Ajinkya Khilari, Divya Niveditha, Bhagyashree Litikar, Jugal Kanekar, Shikha Takur	https://www.gisaid.org/	?	?	2021-12-24	?
hCoV-19/India/MH-RFIP06544/2021	betacoronavirus	EPI_ISL_8329955	?	2021-12-21	Asia	India	Maharashtra	Pune	Asia	India	Maharashtra	genome	29311	Human	49	Female	?	B.1.617.2	GK	BJMC Pune	RF-IISER Pune	Krishanpal Karmodiya, Aurnab Ghose, Joy Merwin Monteiro, Suvarna Joshi, Rajesh Karyakarte	https://www.gisaid.org/	?	?	2022-01-04	?
hCoV-19/India/MH-RFIP05770/2021	betacoronavirus	EPI_ISL_8197891	?	2021-12-03	Asia	India	Maharashtra	Pune	Asia	India	Maharashtra	genome	29465	Human	unknown	unknown	?	AY.120	GK	NIV	RF-IISER Pune	Krishanpal Karmodiya, Aurnab Ghose, Joy Merwin Monteiro	https://www.gisaid.org/	?	?	2021-12-30	?
hCoV-19/India/MH-Pune-INSACOG-RF-NCL-2640/2021	betacoronavirus	EPI_ISL_8319191	?	2021-12-20	Asia	India	Maharashtra	Pune	Asia	India	Maharashtra	genome	29770	Human	unknown	Male	?	AY.122	GK	BJMC	NCL, Pune	Anu Raghunathan, Dhanasekaran Shanmugam, Ajinkya Khilari, Divya Niveditha, Bhagyashree Litikar, Jugal Kanekar, Shikha Takur, Kadir Phatan	https://www.gisaid.org/	?	?	2022-01-03	?
hCoV-19/India/MH-RFIP06817/2021	betacoronavirus	EPI_ISL_8329091	?	2021-12-10	Asia	India	Maharashtra	Pune	Asia	India	Maharashtra	genome	29158	Human	25	Female	?	B.1.617.2	GK	BJMC Pune	RF-IISER Pune	Krishanpal Karmodiya, Aurnab Ghose, Joy Merwin Monteiro, Suvarna Joshi, Rajesh Karyakarte	https://www.gisaid.org/	?	?	2022-01-04	?
hCoV-19/India/MH-RFIP07905/2021	betacoronavirus	EPI_ISL_8830591	?	2021-12-29	Asia	India	Maharashtra	Pune	Asia	India	Maharashtra	genome	29025	Human	47	Male	?	AY.25.1	GK	BJMC, Pune	RF-IISER Pune	Krishanpal Karmodiya, Aurnab Ghose, Joy Merwin Monteiro, Suvarna Joshi, Rajesh Karyakarte	https://www.gisaid.org/	?	?	2022-01-19	?
hCoV-19/India/MH-RFIP07542/2021	betacoronavirus	EPI_ISL_8652382	?	2021-12-29	Asia	India	Maharashtra	Pune	Asia	India	Maharashtra	genome	29424	Human	30	Female	?	B.1.617.2	GK	Genepath, Pune	RF-IISER Pune	Krishanpal Karmodiya, Aurnab Ghose, Joy Merwin Monteiro, Shatakshi Ranade, Nikhil Phadke	https://www.gisaid.org/	?	?	2022-01-13	?
hCoV-19/India/MH-RFIP07989/2021	betacoronavirus	EPI_ISL_8830655	?	2021-12-31	Asia	India	Maharashtra	Pune	Asia	India	Maharashtra	genome	29028	Human	22	Male	?	AY.25.1	GK	BJMC, Pune	RF-IISER Pune	Krishanpal Karmodiya, Aurnab Ghose, Joy Merwin Monteiro, Suvarna Joshi, Rajesh Karyakarte	https://www.gisaid.org/	?	?	2022-01-19	?
hCoV-19/India/MH-RFIP07908/2021	betacoronavirus	EPI_ISL_9679191	?	2021-12-29	Asia	India	Maharashtra	Pune	Asia	India	Maharashtra	genome	29040	Human	62	Male	?	AY.25.1	GK	BJMC, Pune	RF-IISER Pune	Krishanpal Karmodiya, Aurnab Ghose, Joy Merwin Monteiro, Suvarna Joshi, Rajesh Karyakarte	https://www.gisaid.org/	?	?	2022-02-09	?
hCoV-19/India/MH-INSACOG_RF-NCL-2224/2021	betacoronavirus	EPI_ISL_8038438	?	2021-12-05	Asia	India	Maharashtra	Pune	Asia	India	Maharashtra	genome	29769	Human	23	Female	?	AY.120	GK	NIV	NCL, Pune	Anu Raghunathan, Dhanasekaran Shanmugam, Ajinkya Khilari, Divya Niveditha, Bhagyashree Litikar, Jugal Kanekar, Shikha Takur	https://www.gisaid.org/	?	?	2021-12-24	?
hCoV-19/India/MH-RFIP06710/2021	betacoronavirus	EPI_ISL_8329016	?	2021-12-13	Asia	India	Maharashtra	Pune	Asia	India	Maharashtra	genome	29791	Human	36	Male	?	AY.127	GK	BJMC Pune	RF-IISER Pune	Krishanpal Karmodiya, Aurnab Ghose, Joy Merwin Monteiro, Suvarna Joshi, Rajesh Karyakarte	https://www.gisaid.org/	?	?	2022-01-04	?
hCoV-19/India/MH-RFIP06860/2021	betacoronavirus	EPI_ISL_8329116	?	2021-12-14	Asia	India	Maharashtra	Pune	Asia	India	Maharashtra	genome	29162	Human	57	Male	?	B.1.617.2	GK	BJMC Pune	RF-IISER Pune	Krishanpal Karmodiya, Aurnab Ghose, Joy Merwin Monteiro, Suvarna Joshi, Rajesh Karyakarte	https://www.gisaid.org/	?	?	2022-01-04	?
hCoV-19/India/MH-RFIP06692/2021	betacoronavirus	EPI_ISL_8329004	?	2021-12-11	Asia	India	Maharashtra	Pune	Asia	India	Maharashtra	genome	29616	Human	29	Male	?	AY.75	GK	BJMC Pune	RF-IISER Pune	Krishanpal Karmodiya, Aurnab Ghose, Joy Merwin Monteiro, Suvarna Joshi, Rajesh Karyakarte	https://www.gisaid.org/	?	?	2022-01-04	?
hCoV-19/India/MH-RFIP07262/2021	betacoronavirus	EPI_ISL_8652416	?	2021-12-20	Asia	India	Maharashtra	Pune	Asia	India	Maharashtra	genome	29631	Human	13	Male	?	AY.23	GK	BJMC, Pune	RF-IISER Pune	Krishanpal Karmodiya, Aurnab Ghose, Joy Merwin Monteiro, Suvarna Joshi, Rajesh Karyakarte	https://www.gisaid.org/	?	?	2022-01-13	?
hCoV-19/India/MH-RFIP07907/2021	betacoronavirus	EPI_ISL_8830592	?	2021-12-29	Asia	India	Maharashtra	Pune	Asia	India	Maharashtra	genome	29305	Human	15	Female	?	BA.2	G	BJMC, Pune	RF-IISER Pune	Krishanpal Karmodiya, Aurnab Ghose, Joy Merwin Monteiro, Suvarna Joshi, Rajesh Karyakarte	https://www.gisaid.org/	?	?	2022-01-19	?
hCoV-19/India/MH-RFIP07377/2021	betacoronavirus	EPI_ISL_8652304	?	2021-12-27	Asia	India	Maharashtra	Pune	Asia	India	Maharashtra	genome	29800	Human	24	Male	?	AY.4.2	GK	BJMC, Pune	RF-IISER Pune	Krishanpal Karmodiya, Aurnab Ghose, Joy Merwin Monteiro, Suvarna Joshi, Rajesh Karyakarte	https://www.gisaid.org/	?	?	2022-01-13	?
hCoV-19/India/MH-RFIP07839/2021	betacoronavirus	EPI_ISL_8830539	?	2021-12-29	Asia	India	Maharashtra	Pune	Asia	India	Maharashtra	genome	29283	Human	unknown	unknown	?	B.1.617.2	GK	BJMC, Pune	RF-IISER Pune	Krishanpal Karmodiya, Aurnab Ghose, Joy Merwin Monteiro, Suvarna Joshi, Rajesh Karyakarte	https://www.gisaid.org/	?	?	2022-01-19	?
hCoV-19/India/MH-Pune-INSACOG-RF-NCL-2648/2021	betacoronavirus	EPI_ISL_8319192	?	2021-12-18	Asia	India	Maharashtra	Pune	Asia	India	Maharashtra	genome	29770	Human	31	Male	?	AY.29.1	GK	BJMC	NCL, Pune	Anu Raghunathan, Dhanasekaran Shanmugam, Ajinkya Khilari, Divya Niveditha, Bhagyashree Litikar, Jugal Kanekar, Shikha Takur, Kadir Phatan	https://www.gisaid.org/	?	?	2022-01-03	?
hCoV-19/India/MH-RFIP06678/2021	betacoronavirus	EPI_ISL_8328992	?	2021-12-05	Asia	India	Maharashtra	Pune	Asia	India	Maharashtra	genome	29392	Human	53	Female	?	B.1.617.2	GK	BJMC Pune	RF-IISER Pune	Krishanpal Karmodiya, Aurnab Ghose, Joy Merwin Monteiro, Suvarna Joshi, Rajesh Karyakarte	https://www.gisaid.org/	?	?	2022-01-04	?
hCoV-19/India/MH-RFIP06819/2021	betacoronavirus	EPI_ISL_8329092	?	2021-12-13	Asia	India	Maharashtra	Pune	Asia	India	Maharashtra	genome	29164	Human	50	Female	?	B.1.617.2	GK	BJMC Pune	RF-IISER Pune	Krishanpal Karmodiya, Aurnab Ghose, Joy Merwin Monteiro, Suvarna Joshi, Rajesh Karyakarte	https://www.gisaid.org/	?	?	2022-01-04	?
hCoV-19/India/MH-RFIP07326/2021	betacoronavirus	EPI_ISL_8652492	?	2021-12-25	Asia	India	Maharashtra	Pune	Asia	India	Maharashtra	genome	29787	Human	36	Female	?	AY.122	GK	BJMC, Pune	RF-IISER Pune	Krishanpal Karmodiya, Aurnab Ghose, Joy Merwin Monteiro, Suvarna Joshi, Rajesh Karyakarte	https://www.gisaid.org/	?	?	2022-01-13	?
hCoV-19/India/MH-RFIP06746/2021	betacoronavirus	EPI_ISL_8329040	?	2021-12-16	Asia	India	Maharashtra	Pune	Asia	India	Maharashtra	genome	29520	Human	3	Female	?	B.1.617.2	GK	BJMC Pune	RF-IISER Pune	Krishanpal Karmodiya, Aurnab Ghose, Joy Merwin Monteiro, Suvarna Joshi, Rajesh Karyakarte	https://www.gisaid.org/	?	?	2022-01-04	?
hCoV-19/India/MH-RFIP07840/2021	betacoronavirus	EPI_ISL_8830540	?	2021-12-29	Asia	India	Maharashtra	Pune	Asia	India	Maharashtra	genome	29758	Human	unknown	unknown	?	AY.4.7	GK	BJMC, Pune	RF-IISER Pune	Krishanpal Karmodiya, Aurnab Ghose, Joy Merwin Monteiro, Suvarna Joshi, Rajesh Karyakarte	https://www.gisaid.org/	?	?	2022-01-19	?
hCoV-19/India/MH-INSACOG_RF-NCL-2179/2021	betacoronavirus	EPI_ISL_8038393	?	2021-12-09	Asia	India	Maharashtra	Pune	Asia	India	Maharashtra	genome	29769	Human	76	Female	?	B.1.617.2	GK	NIV	NCL, Pune	Anu Raghunathan, Dhanasekaran Shanmugam, Ajinkya Khilari, Divya Niveditha, Bhagyashree Litikar, Jugal Kanekar, Shikha Takur	https://www.gisaid.org/	?	?	2021-12-24	?
hCoV-19/India/MH-RFIP06820/2021	betacoronavirus	EPI_ISL_8329093	?	2021-12-14	Asia	India	Maharashtra	Pune	Asia	India	Maharashtra	genome	29302	Human	50	Female	?	B.1.617.2	GK	BJMC Pune	RF-IISER Pune	Krishanpal Karmodiya, Aurnab Ghose, Joy Merwin Monteiro, Suvarna Joshi, Rajesh Karyakarte	https://www.gisaid.org/	?	?	2022-01-04	?
hCoV-19/India/MH-RFIP06635/2021	betacoronavirus	EPI_ISL_8329993	?	2021-12-18	Asia	India	Maharashtra	Pune	Asia	India	Maharashtra	genome	29801	Human	unknown	Female	?	AY.112.2	GK	BJMC Pune	RF-IISER Pune	Krishanpal Karmodiya, Aurnab Ghose, Joy Merwin Monteiro, Suvarna Joshi, Rajesh Karyakarte	https://www.gisaid.org/	?	?	2022-01-04	?
hCoV-19/India/MH-RFIP07389/2021	betacoronavirus	EPI_ISL_8652393	?	2021-12-27	Asia	India	Maharashtra	Pune	Asia	India	Maharashtra	genome	29701	Human	82	Male	?	AY.39	GK	BJMC, Pune	RF-IISER Pune	Krishanpal Karmodiya, Aurnab Ghose, Joy Merwin Monteiro, Suvarna Joshi, Rajesh Karyakarte	https://www.gisaid.org/	?	?	2022-01-13	?
hCoV-19/India/MH-RFIP07927/2021	betacoronavirus	EPI_ISL_9679193	?	2021-12-28	Asia	India	Maharashtra	Pune	Asia	India	Maharashtra	genome	29814	Human	51	Female	?	AY.112	GK	BJMC, Pune	RF-IISER Pune	Krishanpal Karmodiya, Aurnab Ghose, Joy Merwin Monteiro, Suvarna Joshi, Rajesh Karyakarte	https://www.gisaid.org/	?	?	2022-02-09	?
hCoV-19/India/MH-RFIP06753/2021	betacoronavirus	EPI_ISL_8329044	?	2021-12-16	Asia	India	Maharashtra	Pune	Asia	India	Maharashtra	genome	29425	Human	62	Male	?	B.1.617.2	GK	BJMC Pune	RF-IISER Pune	Krishanpal Karmodiya, Aurnab Ghose, Joy Merwin Monteiro, Suvarna Joshi, Rajesh Karyakarte	https://www.gisaid.org/	?	?	2022-01-04	?
hCoV-19/India/MH-RFIP07845/2021	betacoronavirus	EPI_ISL_8830544	?	2021-12-29	Asia	India	Maharashtra	Pune	Asia	India	Maharashtra	genome	29798	Human	unknown	unknown	?	AY.112.2	GK	BJMC, Pune	RF-IISER Pune	Krishanpal Karmodiya, Aurnab Ghose, Joy Merwin Monteiro, Suvarna Joshi, Rajesh Karyakarte	https://www.gisaid.org/	?	?	2022-01-19	?
hCoV-19/India/MH-Pune-INSACOG-RF-NCL-2649/2021	betacoronavirus	EPI_ISL_8319044	?	2021-12-16	Asia	India	Maharashtra	Pune	Asia	India	Maharashtra	genome	29770	Human	unknown	Male	?	AY.112.2	GK	BJMC	NCL, Pune	Anu Raghunathan, Dhanasekaran Shanmugam, Ajinkya Khilari, Divya Niveditha, Bhagyashree Litikar, Jugal Kanekar, Shikha Takur, Kadir Phatan	https://www.gisaid.org/	?	?	2022-01-03	?
hCoV-19/India/MH-Pune-INSACOG-RF-NCL-2382/2021	betacoronavirus	EPI_ISL_8319183	?	2021-12-13	Asia	India	Maharashtra	Pune	Asia	India	Maharashtra	genome	29769	Human	71	Female	?	B.1.617.2	GK	PHD	NCL, Pune	Anu Raghunathan, Dhanasekaran Shanmugam, Ajinkya Khilari, Divya Niveditha, Bhagyashree Litikar, Jugal Kanekar, Shikha Takur, Kadir Phatan	https://www.gisaid.org/	?	?	2022-01-03	?
hCoV-19/India/MH-INSACOG_RF-NCL-2169/2021	betacoronavirus	EPI_ISL_8038383	?	2021-12-08	Asia	India	Maharashtra	Pune	Asia	India	Maharashtra	genome	29769	Human	20	Male	?	AY.112	GK	NIV	NCL, Pune	Anu Raghunathan, Dhanasekaran Shanmugam, Ajinkya Khilari, Divya Niveditha, Bhagyashree Litikar, Jugal Kanekar, Shikha Takur	https://www.gisaid.org/	?	?	2021-12-24	?
hCoV-19/India/MH-Pune-INSACOG-RF-NCL-2618/2021	betacoronavirus	EPI_ISL_8319245	?	2021-12-13	Asia	India	Maharashtra	Pune	Asia	India	Maharashtra	genome	29776	Human	12	Male	?	AY.112	GK	BJMC	NCL, Pune	Anu Raghunathan, Dhanasekaran Shanmugam, Ajinkya Khilari, Divya Niveditha, Bhagyashree Litikar, Jugal Kanekar, Shikha Takur, Kadir Phatan	https://www.gisaid.org/	?	?	2022-01-03	?
hCoV-19/India/MH-RFIP06754/2021	betacoronavirus	EPI_ISL_8329045	?	2021-12-16	Asia	India	Maharashtra	Pune	Asia	India	Maharashtra	genome	29524	Human	68	Female	?	B.1.617.2	GK	BJMC Pune	RF-IISER Pune	Krishanpal Karmodiya, Aurnab Ghose, Joy Merwin Monteiro, Suvarna Joshi, Rajesh Karyakarte	https://www.gisaid.org/	?	?	2022-01-04	?
hCoV-19/India/MH-RFIP06353/2021	betacoronavirus	EPI_ISL_8252346	?	2021-12-10	Asia	India	Maharashtra	Pune	Asia	India	Maharashtra	genome	29812	Human	47	Male	?	AY.112.2	GK	BJMC, Pune	RF-IISER Pune	Krishanpal Karmodiya, Aurnab Ghose, Joy Merwin Monteiro, Suvarna Joshi, Rajesh Karyakarte	https://www.gisaid.org/	?	?	2021-12-31	?
hCoV-19/India/MH-RFIP07979/2021	betacoronavirus	EPI_ISL_8830646	?	2021-12-31	Asia	India	Maharashtra	Pune	Asia	India	Maharashtra	genome	29293	Human	36	Male	?	AY.25.1	GK	BJMC, Pune	RF-IISER Pune	Krishanpal Karmodiya, Aurnab Ghose, Joy Merwin Monteiro, Suvarna Joshi, Rajesh Karyakarte	https://www.gisaid.org/	?	?	2022-01-19	?
hCoV-19/India/MH-RFIP06693/2021	betacoronavirus	EPI_ISL_8329005	?	2021-12-11	Asia	India	Maharashtra	Pune	Asia	India	Maharashtra	genome	29774	Human	58	Male	?	AY.39	GK	BJMC Pune	RF-IISER Pune	Krishanpal Karmodiya, Aurnab Ghose, Joy Merwin Monteiro, Suvarna Joshi, Rajesh Karyakarte	https://www.gisaid.org/	?	?	2022-01-04	?
hCoV-19/India/MH-RFIP06847/2021	betacoronavirus	EPI_ISL_8329105	?	2021-12-16	Asia	India	Maharashtra	Pune	Asia	India	Maharashtra	genome	29798	Human	72	Male	?	AY.44	GK	BJMC Pune	RF-IISER Pune	Krishanpal Karmodiya, Aurnab Ghose, Joy Merwin Monteiro, Suvarna Joshi, Rajesh Karyakarte	https://www.gisaid.org/	?	?	2022-01-04	?
hCoV-19/India/MH-RFIP06330/2021	betacoronavirus	EPI_ISL_8252294	?	2021-12-08	Asia	India	Maharashtra	Pune	Asia	India	Maharashtra	genome	29166	Human	33	Male	?	B.1.617.2	GK	BJMC, Pune	RF-IISER Pune	Krishanpal Karmodiya, Aurnab Ghose, Joy Merwin Monteiro, Suvarna Joshi, Rajesh Karyakarte	https://www.gisaid.org/	?	?	2021-12-31	?
hCoV-19/India/MH-RFIP06821/2021	betacoronavirus	EPI_ISL_8329094	?	2021-12-14	Asia	India	Maharashtra	Pune	Asia	India	Maharashtra	genome	29460	Human	40	Female	?	AY.25.1	GK	BJMC Pune	RF-IISER Pune	Krishanpal Karmodiya, Aurnab Ghose, Joy Merwin Monteiro, Suvarna Joshi, Rajesh Karyakarte	https://www.gisaid.org/	?	?	2022-01-04	?
hCoV-19/India/MH-RFIP06636/2021	betacoronavirus	EPI_ISL_8329994	?	2021-12-18	Asia	India	Maharashtra	Pune	Asia	India	Maharashtra	genome	29506	Human	unknown	Female	?	AY.25.1	GK	BJMC Pune	RF-IISER Pune	Krishanpal Karmodiya, Aurnab Ghose, Joy Merwin Monteiro, Suvarna Joshi, Rajesh Karyakarte	https://www.gisaid.org/	?	?	2022-01-04	?
hCoV-19/India/MH-INSACOG_RF-NCL-2180/2021	betacoronavirus	EPI_ISL_8038394	?	2021-12-09	Asia	India	Maharashtra	Pune	Asia	India	Maharashtra	genome	29769	Human	13	Male	?	AY.100	GK	NIV	NCL, Pune	Anu Raghunathan, Dhanasekaran Shanmugam, Ajinkya Khilari, Divya Niveditha, Bhagyashree Litikar, Jugal Kanekar, Shikha Takur	https://www.gisaid.org/	?	?	2021-12-24	?
hCoV-19/India/MH-Pune-INSACOG-RF-NCL-2579/2021	betacoronavirus	EPI_ISL_8319247	?	2021-12-17	Asia	India	Maharashtra	Pune	Asia	India	Maharashtra	genome	29776	Human	unknown	Male	?	AY.122	GK	BJMC	NCL, Pune	Anu Raghunathan, Dhanasekaran Shanmugam, Ajinkya Khilari, Divya Niveditha, Bhagyashree Litikar, Jugal Kanekar, Shikha Takur, Kadir Phatan	https://www.gisaid.org/	?	?	2022-01-03	?
hCoV-19/India/MH-RFIP06680/2021	betacoronavirus	EPI_ISL_8328994	?	2021-12-06	Asia	India	Maharashtra	Pune	Asia	India	Maharashtra	genome	29725	Human	50	Male	?	AY.39	GK	BJMC Pune	RF-IISER Pune	Krishanpal Karmodiya, Aurnab Ghose, Joy Merwin Monteiro, Suvarna Joshi, Rajesh Karyakarte	https://www.gisaid.org/	?	?	2022-01-04	?
hCoV-19/India/MH-RFIP06587/2021	betacoronavirus	EPI_ISL_8328947	?	2021-12-20	Asia	India	Maharashtra	Pune	Asia	India	Maharashtra	genome	29814	Human	unknown	Male	?	AY.120	GK	BJMC Pune	RF-IISER Pune	Krishanpal Karmodiya, Aurnab Ghose, Joy Merwin Monteiro, Suvarna Joshi, Rajesh Karyakarte	https://www.gisaid.org/	?	?	2022-01-04	?
hCoV-19/India/MH-RFIP06858/2021	betacoronavirus	EPI_ISL_8330047	?	2021-12-11	Asia	India	Maharashtra	Pune	Asia	India	Maharashtra	genome	29837	Human	25	Female	?	AY.120	GK	BJMC Pune	RF-IISER Pune	Krishanpal Karmodiya, Aurnab Ghose, Joy Merwin Monteiro, Suvarna Joshi, Rajesh Karyakarte	https://www.gisaid.org/	?	?	2022-01-04	?
hCoV-19/India/MH-INSACOG_RF-NCL-2243/2021	betacoronavirus	EPI_ISL_8038456	?	2021-12-06	Asia	India	Maharashtra	Pune	Asia	India	Maharashtra	genome	29769	Human	31	Female	?	B.1.617.2	GK	NIV	NCL, Pune	Anu Raghunathan, Dhanasekaran Shanmugam, Ajinkya Khilari, Divya Niveditha, Bhagyashree Litikar, Jugal Kanekar, Shikha Takur	https://www.gisaid.org/	?	?	2021-12-24	?
hCoV-19/India/MH-Pune-INSACOG-RF-NCL-2652/2021	betacoronavirus	EPI_ISL_8319095	?	2021-12-20	Asia	India	Maharashtra	Pune	Asia	India	Maharashtra	genome	29776	Human	unknown	Male	?	B.1.617.2	GK	BJMC	NCL, Pune	Anu Raghunathan, Dhanasekaran Shanmugam, Ajinkya Khilari, Divya Niveditha, Bhagyashree Litikar, Jugal Kanekar, Shikha Takur, Kadir Phatan	https://www.gisaid.org/	?	?	2022-01-03	?
hCoV-19/India/MH-RFIP06324/2021	betacoronavirus	EPI_ISL_8252256	?	2021-12-08	Asia	India	Maharashtra	Pune	Asia	India	Maharashtra	genome	29562	Human	46	Male	?	AY.112	GK	BJMC, Pune	RF-IISER Pune	Krishanpal Karmodiya, Aurnab Ghose, Joy Merwin Monteiro, Suvarna Joshi, Rajesh Karyakarte	https://www.gisaid.org/	?	?	2021-12-31	?
hCoV-19/India/MH-RFIP06765/2021	betacoronavirus	EPI_ISL_8329056	?	2021-12-17	Asia	India	Maharashtra	Pune	Asia	India	Maharashtra	genome	29790	Human	45	Male	?	AY.112	GK	BJMC Pune	RF-IISER Pune	Krishanpal Karmodiya, Aurnab Ghose, Joy Merwin Monteiro, Suvarna Joshi, Rajesh Karyakarte	https://www.gisaid.org/	?	?	2022-01-04	?
hCoV-19/India/MH-RFIP06758/2021	betacoronavirus	EPI_ISL_8329049	?	2021-12-16	Asia	India	Maharashtra	Pune	Asia	India	Maharashtra	genome	29788	Human	66	Female	?	AY.112	GK	BJMC Pune	RF-IISER Pune	Krishanpal Karmodiya, Aurnab Ghose, Joy Merwin Monteiro, Suvarna Joshi, Rajesh Karyakarte	https://www.gisaid.org/	?	?	2022-01-04	?
hCoV-19/India/MH-RFIP07437/2021	betacoronavirus	EPI_ISL_9678118	?	2021-12-28	Asia	India	Maharashtra	Pune	Asia	India	Maharashtra	genome	29799	Human	52	Male	?	BA.2	GRA	BJMC, Pune	RF-IISER Pune	Krishanpal Karmodiya, Aurnab Ghose, Joy Merwin Monteiro, Suvarna Joshi, Rajesh Karyakarte	https://www.gisaid.org/	?	?	2022-02-09	?
hCoV-19/India/MH-RFIP08002/2021	betacoronavirus	EPI_ISL_9679207	?	2021-12-31	Asia	India	Maharashtra	Pune	Asia	India	Maharashtra	genome	29722	Human	25	Female	?	BA.2	GRA	BJMC, Pune	RF-IISER Pune	Krishanpal Karmodiya, Aurnab Ghose, Joy Merwin Monteiro, Suvarna Joshi, Rajesh Karyakarte	https://www.gisaid.org/	?	?	2022-02-09	?
hCoV-19/India/MH-RFIP07564/2021	betacoronavirus	EPI_ISL_9678115	?	2021-12-30	Asia	India	Maharashtra	Pune	Asia	India	Maharashtra	genome	29758	Human	34	Male	?	BA.2	GRA	Genepath, Pune	RF-IISER Pune	Krishanpal Karmodiya, Aurnab Ghose, Joy Merwin Monteiro, Shatakshi Ranade, Nikhil Phadke	https://www.gisaid.org/	?	?	2022-02-09	?
hCoV-19/India/MH-RFIP07523/2021	betacoronavirus	EPI_ISL_9678114	?	2021-12-27	Asia	India	Maharashtra	Pune	Asia	India	Maharashtra	genome	29749	Human	27	Male	?	BA.2.10	GRA	BJMC, Pune	RF-IISER Pune	Krishanpal Karmodiya, Aurnab Ghose, Joy Merwin Monteiro, Suvarna Joshi, Rajesh Karyakarte	https://www.gisaid.org/	?	?	2022-02-09	?
hCoV-19/India/MH-RFIP07593/2021	betacoronavirus	EPI_ISL_9678117	?	2021-12-31	Asia	India	Maharashtra	Pune	Asia	India	Maharashtra	genome	29803	Human	72	Female	?	BA.2	GRA	Genepath, Pune	RF-IISER Pune	Krishanpal Karmodiya, Aurnab Ghose, Joy Merwin Monteiro, Shatakshi Ranade, Nikhil Phadke	https://www.gisaid.org/	?	?	2022-02-09	?
hCoV-19/India/MH-RFIP07372/2021	betacoronavirus	EPI_ISL_9678152	?	2021-12-27	Asia	India	Maharashtra	Pune	Asia	India	Maharashtra	genome	29838	Human	39	Female	?	BA.2	GRA	BJMC, Pune	RF-IISER Pune	Krishanpal Karmodiya, Aurnab Ghose, Joy Merwin Monteiro, Suvarna Joshi, Rajesh Karyakarte	https://www.gisaid.org/	?	?	2022-02-09	?
hCoV-19/India/MH-RFIP07874/2021	betacoronavirus	EPI_ISL_9679185	?	2021-12-31	Asia	India	Maharashtra	Pune	Asia	India	Maharashtra	genome	29744	Human	unknown	unknown	?	BA.2	GRA	BJMC, Pune	RF-IISER Pune	Krishanpal Karmodiya, Aurnab Ghose, Joy Merwin Monteiro, Suvarna Joshi, Rajesh Karyakarte	https://www.gisaid.org/	?	?	2022-02-09	?
hCoV-19/India/MH-RFIP07902/2021	betacoronavirus	EPI_ISL_9679190	?	2021-12-31	Asia	India	Maharashtra	Pune	Asia	India	Maharashtra	genome	29795	Human	unknown	unknown	?	BA.2	GRA	BJMC, Pune	RF-IISER Pune	Krishanpal Karmodiya, Aurnab Ghose, Joy Merwin Monteiro, Suvarna Joshi, Rajesh Karyakarte	https://www.gisaid.org/	?	?	2022-02-09	?
hCoV-19/India/MH-RFIP07258/2021	betacoronavirus	EPI_ISL_8652456	?	2021-12-19	Asia	India	Maharashtra	Pune	Asia	India	Maharashtra	genome	29795	Human	46	Male	?	AY.120	GK	BJMC, Pune	RF-IISER Pune	Krishanpal Karmodiya, Aurnab Ghose, Joy Merwin Monteiro, Suvarna Joshi, Rajesh Karyakarte	https://www.gisaid.org/	?	?	2022-01-13	?
hCoV-19/India/MH-RFIP06648/2021	betacoronavirus	EPI_ISL_8329995	?	2021-12-11	Asia	India	Maharashtra	Pune	Asia	India	Maharashtra	genome	29619	Human	unknown	Male	?	AY.25.1	GK	BJMC Pune	RF-IISER Pune	Krishanpal Karmodiya, Aurnab Ghose, Joy Merwin Monteiro, Suvarna Joshi, Rajesh Karyakarte	https://www.gisaid.org/	?	?	2022-01-04	?
hCoV-19/India/MH-RFIP06681/2021	betacoronavirus	EPI_ISL_8328995	?	2021-12-06	Asia	India	Maharashtra	Pune	Asia	India	Maharashtra	genome	29714	Human	67	Female	?	AY.39	GK	BJMC Pune	RF-IISER Pune	Krishanpal Karmodiya, Aurnab Ghose, Joy Merwin Monteiro, Suvarna Joshi, Rajesh Karyakarte	https://www.gisaid.org/	?	?	2022-01-04	?
hCoV-19/India/MH-RFIP07865/2021	betacoronavirus	EPI_ISL_8830559	?	2021-12-30	Asia	India	Maharashtra	Pune	Asia	India	Maharashtra	genome	29780	Human	unknown	unknown	?	BA.2	GRA	BJMC, Pune	RF-IISER Pune	Krishanpal Karmodiya, Aurnab Ghose, Joy Merwin Monteiro, Suvarna Joshi, Rajesh Karyakarte	https://www.gisaid.org/	?	?	2022-01-19	?
hCoV-19/India/MH-RFIP07857/2021	betacoronavirus	EPI_ISL_8830553	?	2021-12-29	Asia	India	Maharashtra	Pune	Asia	India	Maharashtra	genome	29757	Human	unknown	unknown	?	BA.2	GRA	BJMC, Pune	RF-IISER Pune	Krishanpal Karmodiya, Aurnab Ghose, Joy Merwin Monteiro, Suvarna Joshi, Rajesh Karyakarte	https://www.gisaid.org/	?	?	2022-01-19	?
hCoV-19/India/MH-RFIP07853/2021	betacoronavirus	EPI_ISL_8830550	?	2021-12-29	Asia	India	Maharashtra	Pune	Asia	India	Maharashtra	genome	29596	Human	unknown	unknown	?	BA.2.10	GRA	BJMC, Pune	RF-IISER Pune	Krishanpal Karmodiya, Aurnab Ghose, Joy Merwin Monteiro, Suvarna Joshi, Rajesh Karyakarte	https://www.gisaid.org/	?	?	2022-01-19	?
hCoV-19/India/MH-RFIP07999/2021	betacoronavirus	EPI_ISL_8830659	?	2021-12-31	Asia	India	Maharashtra	Pune	Asia	India	Maharashtra	genome	29751	Human	62	Male	?	BA.2	GRA	BJMC, Pune	RF-IISER Pune	Krishanpal Karmodiya, Aurnab Ghose, Joy Merwin Monteiro, Suvarna Joshi, Rajesh Karyakarte	https://www.gisaid.org/	?	?	2022-01-19	?
hCoV-19/India/MH-RFIP07860/2021	betacoronavirus	EPI_ISL_8830555	?	2021-12-30	Asia	India	Maharashtra	Pune	Asia	India	Maharashtra	genome	29756	Human	unknown	unknown	?	BA.2	GRA	BJMC, Pune	RF-IISER Pune	Krishanpal Karmodiya, Aurnab Ghose, Joy Merwin Monteiro, Suvarna Joshi, Rajesh Karyakarte	https://www.gisaid.org/	?	?	2022-01-19	?
hCoV-19/India/MH-RFIP08001/2021	betacoronavirus	EPI_ISL_8830661	?	2021-12-31	Asia	India	Maharashtra	Pune	Asia	India	Maharashtra	genome	29643	Human	52	Female	?	BA.2	GRA	BJMC, Pune	RF-IISER Pune	Krishanpal Karmodiya, Aurnab Ghose, Joy Merwin Monteiro, Suvarna Joshi, Rajesh Karyakarte	https://www.gisaid.org/	?	?	2022-01-19	?
hCoV-19/India/MH-RFIP07984/2021	betacoronavirus	EPI_ISL_8830651	?	2021-12-31	Asia	India	Maharashtra	Pune	Asia	India	Maharashtra	genome	29751	Human	72	Male	?	BA.2.10	GRA	BJMC, Pune	RF-IISER Pune	Krishanpal Karmodiya, Aurnab Ghose, Joy Merwin Monteiro, Suvarna Joshi, Rajesh Karyakarte	https://www.gisaid.org/	?	?	2022-01-19	?
hCoV-19/India/MH-RFIP07982/2021	betacoronavirus	EPI_ISL_8830649	?	2021-12-31	Asia	India	Maharashtra	Pune	Asia	India	Maharashtra	genome	29764	Human	38	Female	?	BA.2.10	GRA	BJMC, Pune	RF-IISER Pune	Krishanpal Karmodiya, Aurnab Ghose, Joy Merwin Monteiro, Suvarna Joshi, Rajesh Karyakarte	https://www.gisaid.org/	?	?	2022-01-19	?
hCoV-19/India/MH-RFIP07988/2021	betacoronavirus	EPI_ISL_8830654	?	2021-12-31	Asia	India	Maharashtra	Pune	Asia	India	Maharashtra	genome	29765	Human	13	Male	?	BA.2	GRA	BJMC, Pune	RF-IISER Pune	Krishanpal Karmodiya, Aurnab Ghose, Joy Merwin Monteiro, Suvarna Joshi, Rajesh Karyakarte	https://www.gisaid.org/	?	?	2022-01-19	?
hCoV-19/India/MH-RFIP07969/2021	betacoronavirus	EPI_ISL_8830638	?	2021-12-30	Asia	India	Maharashtra	Pune	Asia	India	Maharashtra	genome	29742	Human	29	Male	?	BA.2	GRA	BJMC, Pune	RF-IISER Pune	Krishanpal Karmodiya, Aurnab Ghose, Joy Merwin Monteiro, Suvarna Joshi, Rajesh Karyakarte	https://www.gisaid.org/	?	?	2022-01-19	?
hCoV-19/India/MH-RFIP07913/2021	betacoronavirus	EPI_ISL_8830595	?	2021-12-29	Asia	India	Maharashtra	Pune	Asia	India	Maharashtra	genome	29827	Human	34	Female	?	BA.2.10	GRA	BJMC, Pune	RF-IISER Pune	Krishanpal Karmodiya, Aurnab Ghose, Joy Merwin Monteiro, Suvarna Joshi, Rajesh Karyakarte	https://www.gisaid.org/	?	?	2022-01-19	?
hCoV-19/India/MH-RFIP07912/2021	betacoronavirus	EPI_ISL_8830594	?	2021-12-29	Asia	India	Maharashtra	Pune	Asia	India	Maharashtra	genome	29719	Human	36	Male	?	BA.2	GRA	BJMC, Pune	RF-IISER Pune	Krishanpal Karmodiya, Aurnab Ghose, Joy Merwin Monteiro, Suvarna Joshi, Rajesh Karyakarte	https://www.gisaid.org/	?	?	2022-01-19	?
hCoV-19/India/MH-RFIP07914/2021	betacoronavirus	EPI_ISL_8830596	?	2021-12-29	Asia	India	Maharashtra	Pune	Asia	India	Maharashtra	genome	29760	Human	6	Male	?	BA.2	GRA	BJMC, Pune	RF-IISER Pune	Krishanpal Karmodiya, Aurnab Ghose, Joy Merwin Monteiro, Suvarna Joshi, Rajesh Karyakarte	https://www.gisaid.org/	?	?	2022-01-19	?
hCoV-19/India/MH-RFIP07870/2021	betacoronavirus	EPI_ISL_8830564	?	2021-12-30	Asia	India	Maharashtra	Pune	Asia	India	Maharashtra	genome	29757	Human	unknown	unknown	?	BA.2.37	GRA	BJMC, Pune	RF-IISER Pune	Krishanpal Karmodiya, Aurnab Ghose, Joy Merwin Monteiro, Suvarna Joshi, Rajesh Karyakarte	https://www.gisaid.org/	?	?	2022-01-19	?
hCoV-19/India/MH-RFIP07898/2021	betacoronavirus	EPI_ISL_8830585	?	2021-12-31	Asia	India	Maharashtra	Pune	Asia	India	Maharashtra	genome	29793	Human	unknown	unknown	?	BA.2.10	GRA	BJMC, Pune	RF-IISER Pune	Krishanpal Karmodiya, Aurnab Ghose, Joy Merwin Monteiro, Suvarna Joshi, Rajesh Karyakarte	https://www.gisaid.org/	?	?	2022-01-19	?
hCoV-19/India/MH-RFIP07877/2021	betacoronavirus	EPI_ISL_8830570	?	2021-12-31	Asia	India	Maharashtra	Pune	Asia	India	Maharashtra	genome	29742	Human	unknown	unknown	?	BA.2.10	GRA	BJMC, Pune	RF-IISER Pune	Krishanpal Karmodiya, Aurnab Ghose, Joy Merwin Monteiro, Suvarna Joshi, Rajesh Karyakarte	https://www.gisaid.org/	?	?	2022-01-19	?
hCoV-19/India/MH-RFIP07886/2021	betacoronavirus	EPI_ISL_8830577	?	2021-12-31	Asia	India	Maharashtra	Pune	Asia	India	Maharashtra	genome	29760	Human	unknown	unknown	?	BA.2	GRA	BJMC, Pune	RF-IISER Pune	Krishanpal Karmodiya, Aurnab Ghose, Joy Merwin Monteiro, Suvarna Joshi, Rajesh Karyakarte	https://www.gisaid.org/	?	?	2022-01-19	?
hCoV-19/India/MH-RFIP07871/2021	betacoronavirus	EPI_ISL_8830565	?	2021-12-30	Asia	India	Maharashtra	Pune	Asia	India	Maharashtra	genome	29697	Human	unknown	unknown	?	BA.2	GRA	BJMC, Pune	RF-IISER Pune	Krishanpal Karmodiya, Aurnab Ghose, Joy Merwin Monteiro, Suvarna Joshi, Rajesh Karyakarte	https://www.gisaid.org/	?	?	2022-01-19	?
hCoV-19/India/MH-RFIP07966/2021	betacoronavirus	EPI_ISL_8830635	?	2021-12-31	Asia	India	Maharashtra	Pune	Asia	India	Maharashtra	genome	29695	Human	35	Male	?	BA.2.10	GRA	BJMC, Pune	RF-IISER Pune	Krishanpal Karmodiya, Aurnab Ghose, Joy Merwin Monteiro, Suvarna Joshi, Rajesh Karyakarte	https://www.gisaid.org/	?	?	2022-01-19	?
hCoV-19/India/MH-RFIP07963/2021	betacoronavirus	EPI_ISL_8830632	?	2021-12-31	Asia	India	Maharashtra	Pune	Asia	India	Maharashtra	genome	29753	Human	48	Male	?	BA.2.37	GRA	BJMC, Pune	RF-IISER Pune	Krishanpal Karmodiya, Aurnab Ghose, Joy Merwin Monteiro, Suvarna Joshi, Rajesh Karyakarte	https://www.gisaid.org/	?	?	2022-01-19	?
hCoV-19/India/MH-RFIP07955/2021	betacoronavirus	EPI_ISL_8830626	?	2021-12-31	Asia	India	Maharashtra	Pune	Asia	India	Maharashtra	genome	29804	Human	38	Male	?	BA.2	GRA	BJMC, Pune	RF-IISER Pune	Krishanpal Karmodiya, Aurnab Ghose, Joy Merwin Monteiro, Suvarna Joshi, Rajesh Karyakarte	https://www.gisaid.org/	?	?	2022-01-19	?
hCoV-19/India/MH-RFIP07921/2021	betacoronavirus	EPI_ISL_8830600	?	2021-12-28	Asia	India	Maharashtra	Pune	Asia	India	Maharashtra	genome	29756	Human	27	Male	?	BA.2	GRA	BJMC, Pune	RF-IISER Pune	Krishanpal Karmodiya, Aurnab Ghose, Joy Merwin Monteiro, Suvarna Joshi, Rajesh Karyakarte	https://www.gisaid.org/	?	?	2022-01-19	?
hCoV-19/India/MH-RFIP07586/2021	betacoronavirus	EPI_ISL_8652328	?	2021-12-31	Asia	India	Maharashtra	Pune	Asia	India	Maharashtra	genome	29757	Human	38	Female	?	BA.2	GRA	Genepath, Pune	RF-IISER Pune	Krishanpal Karmodiya, Aurnab Ghose, Joy Merwin Monteiro, Shatakshi Ranade, Nikhil Phadke	https://www.gisaid.org/	?	?	2022-01-13	?
hCoV-19/India/MH-RFIP07614/2021	betacoronavirus	EPI_ISL_8652331	?	2021-12-31	Asia	India	Maharashtra	Pune	Asia	India	Maharashtra	genome	29776	Human	62	Female	?	BA.2	GRA	Genepath, Pune	RF-IISER Pune	Krishanpal Karmodiya, Aurnab Ghose, Joy Merwin Monteiro, Shatakshi Ranade, Nikhil Phadke	https://www.gisaid.org/	?	?	2022-01-13	?
hCoV-19/India/MH-RFIP07608/2021	betacoronavirus	EPI_ISL_8652330	?	2021-12-31	Asia	India	Maharashtra	Pune	Asia	India	Maharashtra	genome	29762	Human	32	Male	?	BA.2	GRA	Genepath, Pune	RF-IISER Pune	Krishanpal Karmodiya, Aurnab Ghose, Joy Merwin Monteiro, Shatakshi Ranade, Nikhil Phadke	https://www.gisaid.org/	?	?	2022-01-13	?
hCoV-19/India/MH-RFIP07589/2021	betacoronavirus	EPI_ISL_8652446	?	2021-12-31	Asia	India	Maharashtra	Pune	Asia	India	Maharashtra	genome	29734	Human	6	Male	?	BA.2.10	GRA	Genepath, Pune	RF-IISER Pune	Krishanpal Karmodiya, Aurnab Ghose, Joy Merwin Monteiro, Shatakshi Ranade, Nikhil Phadke	https://www.gisaid.org/	?	?	2022-01-13	?
hCoV-19/India/MH-RFIP07313/2021	betacoronavirus	EPI_ISL_8652438	?	2021-12-23	Asia	India	Maharashtra	Pune	Asia	India	Maharashtra	genome	29674	Human	48	Male	?	BA.2	GRA	BJMC, Pune	RF-IISER Pune	Krishanpal Karmodiya, Aurnab Ghose, Joy Merwin Monteiro, Suvarna Joshi, Rajesh Karyakarte	https://www.gisaid.org/	?	?	2022-01-13	?
hCoV-19/India/MH-RFIP07382/2021	betacoronavirus	EPI_ISL_8652321	?	2021-12-27	Asia	India	Maharashtra	Pune	Asia	India	Maharashtra	genome	29748	Human	41	Female	?	BA.2	GRA	BJMC, Pune	RF-IISER Pune	Krishanpal Karmodiya, Aurnab Ghose, Joy Merwin Monteiro, Suvarna Joshi, Rajesh Karyakarte	https://www.gisaid.org/	?	?	2022-01-13	?
hCoV-19/India/MH-RFIP07433/2021	betacoronavirus	EPI_ISL_8652322	?	2021-12-28	Asia	India	Maharashtra	Pune	Asia	India	Maharashtra	genome	29756	Human	38	Female	?	BA.2.10	GRA	BJMC, Pune	RF-IISER Pune	Krishanpal Karmodiya, Aurnab Ghose, Joy Merwin Monteiro, Suvarna Joshi, Rajesh Karyakarte	https://www.gisaid.org/	?	?	2022-01-13	?
hCoV-19/India/MH-RFIP07493/2021	betacoronavirus	EPI_ISL_8652323	?	2021-12-29	Asia	India	Maharashtra	Pune	Asia	India	Maharashtra	genome	29759	Human	unknown	unknown	?	BA.2.10	GRA	Noble Hospital, Pune	RF-IISER Pune	Krishanpal Karmodiya, Aurnab Ghose, Joy Merwin Monteiro	https://www.gisaid.org/	?	?	2022-01-13	?
hCoV-19/India/MH-RFIP07496/2021	betacoronavirus	EPI_ISL_8652324	?	2021-12-31	Asia	India	Maharashtra	Pune	Asia	India	Maharashtra	genome	29745	Human	53	Male	?	BA.2	GRA	Noble Hospital, Pune	RF-IISER Pune	Krishanpal Karmodiya, Aurnab Ghose, Joy Merwin Monteiro	https://www.gisaid.org/	?	?	2022-01-13	?
hCoV-19/India/MH-RFIP07565/2021	betacoronavirus	EPI_ISL_8652325	?	2021-12-30	Asia	India	Maharashtra	Pune	Asia	India	Maharashtra	genome	29761	Human	30	Female	?	BA.2	GRA	Genepath, Pune	RF-IISER Pune	Krishanpal Karmodiya, Aurnab Ghose, Joy Merwin Monteiro, Shatakshi Ranade, Nikhil Phadke	https://www.gisaid.org/	?	?	2022-01-13	?
hCoV-19/India/MH-RFIP07576/2021	betacoronavirus	EPI_ISL_8652477	?	2021-12-30	Asia	India	Maharashtra	Pune	Asia	India	Maharashtra	genome	29747	Human	51	Female	?	BA.2	GRA	Genepath, Pune	RF-IISER Pune	Krishanpal Karmodiya, Aurnab Ghose, Joy Merwin Monteiro, Shatakshi Ranade, Nikhil Phadke	https://www.gisaid.org/	?	?	2022-01-13	?
hCoV-19/India/MH-RFIP07579/2021	betacoronavirus	EPI_ISL_8652327	?	2021-12-30	Asia	India	Maharashtra	Pune	Asia	India	Maharashtra	genome	29763	Human	37	Female	?	BA.2	GRA	Genepath, Pune	RF-IISER Pune	Krishanpal Karmodiya, Aurnab Ghose, Joy Merwin Monteiro, Shatakshi Ranade, Nikhil Phadke	https://www.gisaid.org/	?	?	2022-01-13	?
hCoV-19/India/MH-RFIP07595/2021	betacoronavirus	EPI_ISL_8652448	?	2021-12-31	Asia	India	Maharashtra	Pune	Asia	India	Maharashtra	genome	29737	Human	49	Female	?	BA.2	GRA	Genepath, Pune	RF-IISER Pune	Krishanpal Karmodiya, Aurnab Ghose, Joy Merwin Monteiro, Shatakshi Ranade, Nikhil Phadke	https://www.gisaid.org/	?	?	2022-01-13	?
hCoV-19/India/MH-RFIP07411/2021	betacoronavirus	EPI_ISL_8652440	?	2021-12-28	Asia	India	Maharashtra	Pune	Asia	India	Maharashtra	genome	29741	Human	17	Female	?	BA.2	GRA	BJMC, Pune	RF-IISER Pune	Krishanpal Karmodiya, Aurnab Ghose, Joy Merwin Monteiro, Suvarna Joshi, Rajesh Karyakarte	https://www.gisaid.org/	?	?	2022-01-13	?
hCoV-19/India/MH-RFIP07504/2021	betacoronavirus	EPI_ISL_8652472	?	2021-12-27	Asia	India	Maharashtra	Pune	Asia	India	Maharashtra	genome	29718	Human	47	Male	?	BA.2	GRA	BJMC, Pune	RF-IISER Pune	Krishanpal Karmodiya, Aurnab Ghose, Joy Merwin Monteiro, Suvarna Joshi, Rajesh Karyakarte	https://www.gisaid.org/	?	?	2022-01-13	?
hCoV-19/India/MH-RFIP07584/2021	betacoronavirus	EPI_ISL_8652465	?	2021-12-31	Asia	India	Maharashtra	Pune	Asia	India	Maharashtra	genome	29732	Human	27	Male	?	BA.2.65	GRA	Genepath, Pune	RF-IISER Pune	Krishanpal Karmodiya, Aurnab Ghose, Joy Merwin Monteiro, Shatakshi Ranade, Nikhil Phadke	https://www.gisaid.org/	?	?	2022-01-13	?
hCoV-19/India/MH-RFIP07592/2021	betacoronavirus	EPI_ISL_8652461	?	2021-12-31	Asia	India	Maharashtra	Pune	Asia	India	Maharashtra	genome	29735	Human	70	Female	?	BA.2	GRA	Genepath, Pune	RF-IISER Pune	Krishanpal Karmodiya, Aurnab Ghose, Joy Merwin Monteiro, Shatakshi Ranade, Nikhil Phadke	https://www.gisaid.org/	?	?	2022-01-13	?
hCoV-19/India/MH-RFIP07583/2021	betacoronavirus	EPI_ISL_8652388	?	2021-12-31	Asia	India	Maharashtra	Pune	Asia	India	Maharashtra	genome	29620	Human	59	Male	?	BA.2.65	GRA	Genepath, Pune	RF-IISER Pune	Krishanpal Karmodiya, Aurnab Ghose, Joy Merwin Monteiro, Shatakshi Ranade, Nikhil Phadke	https://www.gisaid.org/	?	?	2022-01-13	?
hCoV-19/India/MH-RFIP07578/2021	betacoronavirus	EPI_ISL_8652432	?	2021-12-30	Asia	India	Maharashtra	Pune	Asia	India	Maharashtra	genome	29753	Human	33	Male	?	BA.2	GRA	Genepath, Pune	RF-IISER Pune	Krishanpal Karmodiya, Aurnab Ghose, Joy Merwin Monteiro, Shatakshi Ranade, Nikhil Phadke	https://www.gisaid.org/	?	?	2022-01-13	?
hCoV-19/India/MH-RFIP07386/2021	betacoronavirus	EPI_ISL_8652437	?	2021-12-27	Asia	India	Maharashtra	Pune	Asia	India	Maharashtra	genome	29729	Human	33	Male	?	BA.2.10	GRA	BJMC, Pune	RF-IISER Pune	Krishanpal Karmodiya, Aurnab Ghose, Joy Merwin Monteiro, Suvarna Joshi, Rajesh Karyakarte	https://www.gisaid.org/	?	?	2022-01-13	?
hCoV-19/India/MH-RFIP07562/2021	betacoronavirus	EPI_ISL_8652426	?	2021-12-30	Asia	India	Maharashtra	Pune	Asia	India	Maharashtra	genome	29787	Human	29	Male	?	BA.2	GRA	Genepath, Pune	RF-IISER Pune	Krishanpal Karmodiya, Aurnab Ghose, Joy Merwin Monteiro, Shatakshi Ranade, Nikhil Phadke	https://www.gisaid.org/	?	?	2022-01-13	?
hCoV-19/India/MH-Pune-INSACOG-RF-NCL-2733/2021	betacoronavirus	EPI_ISL_8319102	?	2021-12-23	Asia	India	Maharashtra	Pune	Asia	India	Maharashtra	genome	29746	Human	58	Female	?	Unassigned	GRA	GENEPATH	NCL, Pune	Anu Raghunathan, Dhanasekaran Shanmugam, Ajinkya Khilari, Divya Niveditha, Bhagyashree Litikar, Jugal Kanekar, Shikha Takur, Kadir Phatan	https://www.gisaid.org/	?	?	2022-01-03	?
hCoV-19/India/MH-RFIP05747/2021	betacoronavirus	EPI_ISL_8197921	?	2021-12-02	Asia	India	Maharashtra	Pune	Asia	India	Maharashtra	genome	29741	Human	unknown	unknown	?	Unassigned	GK	NIV	RF-IISER Pune	Krishanpal Karmodiya, Aurnab Ghose, Joy Merwin Monteiro	https://www.gisaid.org/	?	?	2021-12-30	?
hCoV-19/India/MH-RFIP06761/2021	betacoronavirus	EPI_ISL_8329052	?	2021-12-17	Asia	India	Maharashtra	Pune	Asia	India	Maharashtra	genome	29600	Human	20	Male	?	B.1.617.2	GK	BJMC Pune	RF-IISER Pune	Krishanpal Karmodiya, Aurnab Ghose, Joy Merwin Monteiro, Suvarna Joshi, Rajesh Karyakarte	https://www.gisaid.org/	?	?	2022-01-04	?
hCoV-19/India/MH-RFIP07273/2021	betacoronavirus	EPI_ISL_9678156	?	2021-12-21	Asia	India	Maharashtra	Pune	Asia	India	Maharashtra	genome	29834	Human	46	Male	?	AY.112	GK	BJMC, Pune	RF-IISER Pune	Krishanpal Karmodiya, Aurnab Ghose, Joy Merwin Monteiro, Suvarna Joshi, Rajesh Karyakarte	https://www.gisaid.org/	?	?	2022-02-09	?
hCoV-19/India/MH-RFIP07379/2021	betacoronavirus	EPI_ISL_8652372	?	2021-12-27	Asia	India	Maharashtra	Pune	Asia	India	Maharashtra	genome	29580	Human	42	Female	?	AY.25.1	GK	BJMC, Pune	RF-IISER Pune	Krishanpal Karmodiya, Aurnab Ghose, Joy Merwin Monteiro, Suvarna Joshi, Rajesh Karyakarte	https://www.gisaid.org/	?	?	2022-01-13	?
hCoV-19/India/MH-RFIP06341/2021	betacoronavirus	EPI_ISL_8252353	?	2021-12-09	Asia	India	Maharashtra	Pune	Asia	India	Maharashtra	genome	29799	Human	22	Male	?	B.1.617.2	GK	BJMC, Pune	RF-IISER Pune	Krishanpal Karmodiya, Aurnab Ghose, Joy Merwin Monteiro, Suvarna Joshi, Rajesh Karyakarte	https://www.gisaid.org/	?	?	2021-12-31	?
hCoV-19/India/MH-RFIP06650/2021	betacoronavirus	EPI_ISL_8329996	?	2021-12-16	Asia	India	Maharashtra	Pune	Asia	India	Maharashtra	genome	29788	Human	unknown	Female	?	AY.39	GK	BJMC Pune	RF-IISER Pune	Krishanpal Karmodiya, Aurnab Ghose, Joy Merwin Monteiro, Suvarna Joshi, Rajesh Karyakarte	https://www.gisaid.org/	?	?	2022-01-04	?
hCoV-19/India/MH-RFIP06328/2021	betacoronavirus	EPI_ISL_8252296	?	2021-12-08	Asia	India	Maharashtra	Pune	Asia	India	Maharashtra	genome	29204	Human	35	Female	?	B.1.617.2	GK	BJMC, Pune	RF-IISER Pune	Krishanpal Karmodiya, Aurnab Ghose, Joy Merwin Monteiro, Suvarna Joshi, Rajesh Karyakarte	https://www.gisaid.org/	?	?	2021-12-31	?
hCoV-19/India/MH-INSACOG_RF-NCL-2182/2021	betacoronavirus	EPI_ISL_8038396	?	2021-12-09	Asia	India	Maharashtra	Pune	Asia	India	Maharashtra	genome	29598	Human	33	Male	?	B.1.617.2	GK	NIV	NCL, Pune	Anu Raghunathan, Dhanasekaran Shanmugam, Ajinkya Khilari, Divya Niveditha, Bhagyashree Litikar, Jugal Kanekar, Shikha Takur	https://www.gisaid.org/	?	?	2021-12-24	?
hCoV-19/India/MH-RFIP06823/2021	betacoronavirus	EPI_ISL_8329096	?	2021-12-16	Asia	India	Maharashtra	Pune	Asia	India	Maharashtra	genome	29793	Human	61	Female	?	AY.127	GK	BJMC Pune	RF-IISER Pune	Krishanpal Karmodiya, Aurnab Ghose, Joy Merwin Monteiro, Suvarna Joshi, Rajesh Karyakarte	https://www.gisaid.org/	?	?	2022-01-04	?
hCoV-19/India/MH-RFIP06712/2021	betacoronavirus	EPI_ISL_8329017	?	2021-12-13	Asia	India	Maharashtra	Pune	Asia	India	Maharashtra	genome	29594	Human	27	Female	?	AY.25.1	GK	BJMC Pune	RF-IISER Pune	Krishanpal Karmodiya, Aurnab Ghose, Joy Merwin Monteiro, Suvarna Joshi, Rajesh Karyakarte	https://www.gisaid.org/	?	?	2022-01-04	?
hCoV-19/India/MH-RFIP06861/2021	betacoronavirus	EPI_ISL_8329117	?	2021-12-15	Asia	India	Maharashtra	Pune	Asia	India	Maharashtra	genome	29769	Human	34	Female	?	AY.127	GK	BJMC Pune	RF-IISER Pune	Krishanpal Karmodiya, Aurnab Ghose, Joy Merwin Monteiro, Suvarna Joshi, Rajesh Karyakarte	https://www.gisaid.org/	?	?	2022-01-04	?
hCoV-19/India/MH-RFIP06698/2021	betacoronavirus	EPI_ISL_8329008	?	2021-12-11	Asia	India	Maharashtra	Pune	Asia	India	Maharashtra	genome	29411	Human	65	Male	?	B.1.617.2	GK	BJMC Pune	RF-IISER Pune	Krishanpal Karmodiya, Aurnab Ghose, Joy Merwin Monteiro, Suvarna Joshi, Rajesh Karyakarte	https://www.gisaid.org/	?	?	2022-01-04	?
hCoV-19/India/MH-RFIP06346/2021	betacoronavirus	EPI_ISL_9682904	?	2021-12-10	Asia	India	Maharashtra	Pune	Asia	India	Maharashtra	genome	29860	Human	34	Male	?	B.1.617.2	GK	BJMC, Pune	RF-IISER Pune	Krishanpal Karmodiya, Aurnab Ghose, Joy Merwin Monteiro, Suvarna Joshi, Rajesh Karyakarte	https://www.gisaid.org/	?	?	2022-02-09	?
hCoV-19/India/MH-RFIP06312/2021	betacoronavirus	EPI_ISL_9682906	?	2021-12-06	Asia	India	Maharashtra	Pune	Asia	India	Maharashtra	genome	29785	Human	56	Male	?	AY.122	GK	BJMC, Pune	RF-IISER Pune	Krishanpal Karmodiya, Aurnab Ghose, Joy Merwin Monteiro, Suvarna Joshi, Rajesh Karyakarte	https://www.gisaid.org/	?	?	2022-02-09	?
hCoV-19/India/MH-RFIP06362/2021	betacoronavirus	EPI_ISL_9682912	?	2021-12-11	Asia	India	Maharashtra	Pune	Asia	India	Maharashtra	genome	29794	Human	12	Female	?	AY.39	GK	BJMC, Pune	RF-IISER Pune	Krishanpal Karmodiya, Aurnab Ghose, Joy Merwin Monteiro, Suvarna Joshi, Rajesh Karyakarte	https://www.gisaid.org/	?	?	2022-02-09	?
hCoV-19/India/MH-RFIP06338/2021	betacoronavirus	EPI_ISL_9682933	?	2021-12-09	Asia	India	Maharashtra	Pune	Asia	India	Maharashtra	genome	29749	Human	62	Male	?	AY.120	GK	BJMC, Pune	RF-IISER Pune	Krishanpal Karmodiya, Aurnab Ghose, Joy Merwin Monteiro, Suvarna Joshi, Rajesh Karyakarte	https://www.gisaid.org/	?	?	2022-02-09	?
hCoV-19/India/MH-RFIP07547/2021	betacoronavirus	EPI_ISL_8652306	?	2021-12-29	Asia	India	Maharashtra	Pune	Asia	India	Maharashtra	genome	29799	Human	72	Male	?	AY.4.2	GK	Genepath, Pune	RF-IISER Pune	Krishanpal Karmodiya, Aurnab Ghose, Joy Merwin Monteiro, Shatakshi Ranade, Nikhil Phadke	https://www.gisaid.org/	?	?	2022-01-13	?
hCoV-19/India/MH-RFIP06549/2021	betacoronavirus	EPI_ISL_8329957	?	2021-12-22	Asia	India	Maharashtra	Pune	Asia	India	Maharashtra	genome	29499	Human	34	Male	?	B.1.617.2	GK	BJMC Pune	RF-IISER Pune	Krishanpal Karmodiya, Aurnab Ghose, Joy Merwin Monteiro, Suvarna Joshi, Rajesh Karyakarte	https://www.gisaid.org/	?	?	2022-01-04	?
hCoV-19/India/MH-RFIP06618/2021	betacoronavirus	EPI_ISL_8328959	?	2021-12-04	Asia	India	Maharashtra	Pune	Asia	India	Maharashtra	genome	29629	Human	unknown	Female	?	AY.75	GK	BJMC Pune	RF-IISER Pune	Krishanpal Karmodiya, Aurnab Ghose, Joy Merwin Monteiro, Suvarna Joshi, Rajesh Karyakarte	https://www.gisaid.org/	?	?	2022-01-04	?
hCoV-19/India/MH-INSACOG_RF-NCL-2183/2021	betacoronavirus	EPI_ISL_8038397	?	2021-12-09	Asia	India	Maharashtra	Pune	Asia	India	Maharashtra	genome	29769	Human	47	Male	?	AY.42	GK	NIV	NCL, Pune	Anu Raghunathan, Dhanasekaran Shanmugam, Ajinkya Khilari, Divya Niveditha, Bhagyashree Litikar, Jugal Kanekar, Shikha Takur	https://www.gisaid.org/	?	?	2021-12-24	?
hCoV-19/India/MH-Pune-INSACOG-RF-NCL-2589/2021	betacoronavirus	EPI_ISL_8319097	?	2021-12-16	Asia	India	Maharashtra	Pune	Asia	India	Maharashtra	genome	29605	Human	unknown	Male	?	B.1.617.2	GK	BJMC	NCL, Pune	Anu Raghunathan, Dhanasekaran Shanmugam, Ajinkya Khilari, Divya Niveditha, Bhagyashree Litikar, Jugal Kanekar, Shikha Takur, Kadir Phatan	https://www.gisaid.org/	?	?	2022-01-03	?
hCoV-19/India/MH-RFIP06825/2021	betacoronavirus	EPI_ISL_8329097	?	2021-12-10	Asia	India	Maharashtra	Pune	Asia	India	Maharashtra	genome	29693	Human	64	Female	?	AY.75	GK	BJMC Pune	RF-IISER Pune	Krishanpal Karmodiya, Aurnab Ghose, Joy Merwin Monteiro, Suvarna Joshi, Rajesh Karyakarte	https://www.gisaid.org/	?	?	2022-01-04	?
hCoV-19/India/MH-RFIP06676/2021	betacoronavirus	EPI_ISL_8329997	?	2021-12-05	Asia	India	Maharashtra	Pune	Asia	India	Maharashtra	genome	29797	Human	28	Male	?	AY.127	GK	BJMC Pune	RF-IISER Pune	Krishanpal Karmodiya, Aurnab Ghose, Joy Merwin Monteiro, Suvarna Joshi, Rajesh Karyakarte	https://www.gisaid.org/	?	?	2022-01-04	?
hCoV-19/India/MH-RFIP06579/2021	betacoronavirus	EPI_ISL_8328942	?	2021-12-20	Asia	India	Maharashtra	Pune	Asia	India	Maharashtra	genome	29792	Human	unknown	Female	?	AY.112	GK	BJMC Pune	RF-IISER Pune	Krishanpal Karmodiya, Aurnab Ghose, Joy Merwin Monteiro, Suvarna Joshi, Rajesh Karyakarte	https://www.gisaid.org/	?	?	2022-01-04	?
hCoV-19/India/MH-RFIP07375/2021	betacoronavirus	EPI_ISL_8652360	?	2021-12-27	Asia	India	Maharashtra	Pune	Asia	India	Maharashtra	genome	29602	Human	33	Female	?	B.1.617.2	GV	BJMC, Pune	RF-IISER Pune	Krishanpal Karmodiya, Aurnab Ghose, Joy Merwin Monteiro, Suvarna Joshi, Rajesh Karyakarte	https://www.gisaid.org/	?	?	2022-01-13	?
hCoV-19/India/MH-RFIP06687/2021	betacoronavirus	EPI_ISL_8329000	?	2021-12-08	Asia	India	Maharashtra	Pune	Asia	India	Maharashtra	genome	29422	Human	46	Female	?	B.1.617.2	GK	BJMC Pune	RF-IISER Pune	Krishanpal Karmodiya, Aurnab Ghose, Joy Merwin Monteiro, Suvarna Joshi, Rajesh Karyakarte	https://www.gisaid.org/	?	?	2022-01-04	?
hCoV-19/India/MH-RFIP06589/2021	betacoronavirus	EPI_ISL_8328948	?	2021-12-21	Asia	India	Maharashtra	Pune	Asia	India	Maharashtra	genome	29805	Human	unknown	Male	?	AY.92	GK	BJMC Pune	RF-IISER Pune	Krishanpal Karmodiya, Aurnab Ghose, Joy Merwin Monteiro, Suvarna Joshi, Rajesh Karyakarte	https://www.gisaid.org/	?	?	2022-01-04	?
hCoV-19/India/MH-RFIP06779/2021	betacoronavirus	EPI_ISL_8329065	?	2021-12-12	Asia	India	Maharashtra	Pune	Asia	India	Maharashtra	genome	29388	Human	36	Female	?	B.1.617.2	GK	BJMC Pune	RF-IISER Pune	Krishanpal Karmodiya, Aurnab Ghose, Joy Merwin Monteiro, Suvarna Joshi, Rajesh Karyakarte	https://www.gisaid.org/	?	?	2022-01-04	?
hCoV-19/India/MH-RFIP06756/2021	betacoronavirus	EPI_ISL_8329047	?	2021-12-16	Asia	India	Maharashtra	Pune	Asia	India	Maharashtra	genome	29390	Human	50	Female	?	B.1.617.2	GK	BJMC Pune	RF-IISER Pune	Krishanpal Karmodiya, Aurnab Ghose, Joy Merwin Monteiro, Suvarna Joshi, Rajesh Karyakarte	https://www.gisaid.org/	?	?	2022-01-04	?
hCoV-19/India/MH-RFIP06628/2021	betacoronavirus	EPI_ISL_8328966	?	2021-12-18	Asia	India	Maharashtra	Pune	Asia	India	Maharashtra	genome	29460	Human	unknown	Male	?	AY.25.1	GK	BJMC Pune	RF-IISER Pune	Krishanpal Karmodiya, Aurnab Ghose, Joy Merwin Monteiro, Suvarna Joshi, Rajesh Karyakarte	https://www.gisaid.org/	?	?	2022-01-04	?
hCoV-19/India/MH-RFIP06594/2021	betacoronavirus	EPI_ISL_8328950	?	2021-12-21	Asia	India	Maharashtra	Pune	Asia	India	Maharashtra	genome	29805	Human	unknown	Male	?	AY.112.2	GK	BJMC Pune	RF-IISER Pune	Krishanpal Karmodiya, Aurnab Ghose, Joy Merwin Monteiro, Suvarna Joshi, Rajesh Karyakarte	https://www.gisaid.org/	?	?	2022-01-04	?
hCoV-19/India/MH-RFIP06654/2021	betacoronavirus	EPI_ISL_8328986	?	2021-12-21	Asia	India	Maharashtra	Pune	Asia	India	Maharashtra	genome	29621	Human	unknown	Male	?	AY.112.2	GK	BJMC Pune	RF-IISER Pune	Krishanpal Karmodiya, Aurnab Ghose, Joy Merwin Monteiro, Suvarna Joshi, Rajesh Karyakarte	https://www.gisaid.org/	?	?	2022-01-04	?
hCoV-19/India/MH-RFIP06728/2021	betacoronavirus	EPI_ISL_8329026	?	2021-12-14	Asia	India	Maharashtra	Pune	Asia	India	Maharashtra	genome	29436	Human	76	Male	?	AY.75	GK	BJMC Pune	RF-IISER Pune	Krishanpal Karmodiya, Aurnab Ghose, Joy Merwin Monteiro, Suvarna Joshi, Rajesh Karyakarte	https://www.gisaid.org/	?	?	2022-01-04	?
hCoV-19/India/MH-RFIP07296/2021	betacoronavirus	EPI_ISL_8652479	?	2021-12-22	Asia	India	Maharashtra	Pune	Asia	India	Maharashtra	genome	29779	Human	65	Female	?	AY.39	GK	BJMC, Pune	RF-IISER Pune	Krishanpal Karmodiya, Aurnab Ghose, Joy Merwin Monteiro, Suvarna Joshi, Rajesh Karyakarte	https://www.gisaid.org/	?	?	2022-01-13	?
hCoV-19/India/MH-RFIP06778/2021	betacoronavirus	EPI_ISL_8329064	?	2021-12-11	Asia	India	Maharashtra	Pune	Asia	India	Maharashtra	genome	29166	Human	3	Female	?	AY.25.1	GK	BJMC Pune	RF-IISER Pune	Krishanpal Karmodiya, Aurnab Ghose, Joy Merwin Monteiro, Suvarna Joshi, Rajesh Karyakarte	https://www.gisaid.org/	?	?	2022-01-04	?
hCoV-19/India/MH-RFIP07321/2021	betacoronavirus	EPI_ISL_8652359	?	2021-12-24	Asia	India	Maharashtra	Pune	Asia	India	Maharashtra	genome	29653	Human	42	Male	?	AY.122	GK	BJMC, Pune	RF-IISER Pune	Krishanpal Karmodiya, Aurnab Ghose, Joy Merwin Monteiro, Suvarna Joshi, Rajesh Karyakarte	https://www.gisaid.org/	?	?	2022-01-13	?
hCoV-19/India/MH-RFIP06334/2021	betacoronavirus	EPI_ISL_8252272	?	2021-12-08	Asia	India	Maharashtra	Pune	Asia	India	Maharashtra	genome	29520	Human	59	Male	?	AY.25.1	GK	BJMC, Pune	RF-IISER Pune	Krishanpal Karmodiya, Aurnab Ghose, Joy Merwin Monteiro, Suvarna Joshi, Rajesh Karyakarte	https://www.gisaid.org/	?	?	2021-12-31	?
hCoV-19/India/MH-RFIP06606/2021	betacoronavirus	EPI_ISL_8329985	?	2021-12-01	Asia	India	Maharashtra	Pune	Asia	India	Maharashtra	genome	29747	Human	unknown	Male	?	AY.112.2	GK	BJMC Pune	RF-IISER Pune	Krishanpal Karmodiya, Aurnab Ghose, Joy Merwin Monteiro, Suvarna Joshi, Rajesh Karyakarte	https://www.gisaid.org/	?	?	2022-01-04	?
hCoV-19/India/MH-RFIP06685/2021	betacoronavirus	EPI_ISL_8328998	?	2021-12-07	Asia	India	Maharashtra	Pune	Asia	India	Maharashtra	genome	29146	Human	16	Male	?	B.1.617.2	GK	BJMC Pune	RF-IISER Pune	Krishanpal Karmodiya, Aurnab Ghose, Joy Merwin Monteiro, Suvarna Joshi, Rajesh Karyakarte	https://www.gisaid.org/	?	?	2022-01-04	?
hCoV-19/India/MH-RFIP06826/2021	betacoronavirus	EPI_ISL_8329098	?	2021-12-11	Asia	India	Maharashtra	Pune	Asia	India	Maharashtra	genome	29749	Human	41	Male	?	AY.122	GK	BJMC Pune	RF-IISER Pune	Krishanpal Karmodiya, Aurnab Ghose, Joy Merwin Monteiro, Suvarna Joshi, Rajesh Karyakarte	https://www.gisaid.org/	?	?	2022-01-04	?
hCoV-19/India/MH-RFIP06682/2021	betacoronavirus	EPI_ISL_8329998	?	2021-12-06	Asia	India	Maharashtra	Pune	Asia	India	Maharashtra	genome	29783	Human	67	Female	?	AY.112	GK	BJMC Pune	RF-IISER Pune	Krishanpal Karmodiya, Aurnab Ghose, Joy Merwin Monteiro, Suvarna Joshi, Rajesh Karyakarte	https://www.gisaid.org/	?	?	2022-01-04	?
hCoV-19/India/MH-RFIP07919/2021	betacoronavirus	EPI_ISL_8830598	?	2021-12-28	Asia	India	Maharashtra	Pune	Asia	India	Maharashtra	genome	29791	Human	56	Female	?	AY.127	GK	BJMC, Pune	RF-IISER Pune	Krishanpal Karmodiya, Aurnab Ghose, Joy Merwin Monteiro, Suvarna Joshi, Rajesh Karyakarte	https://www.gisaid.org/	?	?	2022-01-19	?
hCoV-19/India/MH-RFIP06345/2021	betacoronavirus	EPI_ISL_8252269	?	2021-12-09	Asia	India	Maharashtra	Pune	Asia	India	Maharashtra	genome	29611	Human	4	Male	?	AY.75	GK	BJMC, Pune	RF-IISER Pune	Krishanpal Karmodiya, Aurnab Ghose, Joy Merwin Monteiro, Suvarna Joshi, Rajesh Karyakarte	https://www.gisaid.org/	?	?	2021-12-31	?
hCoV-19/India/MH-RFIP06374/2021	betacoronavirus	EPI_ISL_8252316	?	2021-12-12	Asia	India	Maharashtra	Pune	Asia	India	Maharashtra	genome	29785	Human	36	Male	?	AY.127	GK	BJMC, Pune	RF-IISER Pune	Krishanpal Karmodiya, Aurnab Ghose, Joy Merwin Monteiro, Suvarna Joshi, Rajesh Karyakarte	https://www.gisaid.org/	?	?	2021-12-31	?
hCoV-19/India/MH-RFIP05745/2021	betacoronavirus	EPI_ISL_8197925	?	2021-12-01	Asia	India	Maharashtra	Pune	Asia	India	Maharashtra	genome	29786	Human	unknown	unknown	?	AY.120	GK	NIV	RF-IISER Pune	Krishanpal Karmodiya, Aurnab Ghose, Joy Merwin Monteiro	https://www.gisaid.org/	?	?	2021-12-30	?
hCoV-19/India/MH-RFIP06697/2021	betacoronavirus	EPI_ISL_8329007	?	2021-12-11	Asia	India	Maharashtra	Pune	Asia	India	Maharashtra	genome	29790	Human	6	Female	?	AY.112.2	GK	BJMC Pune	RF-IISER Pune	Krishanpal Karmodiya, Aurnab Ghose, Joy Merwin Monteiro, Suvarna Joshi, Rajesh Karyakarte	https://www.gisaid.org/	?	?	2022-01-04	?
hCoV-19/India/MH-RFIP07267/2021	betacoronavirus	EPI_ISL_9678154	?	2021-12-20	Asia	India	Maharashtra	Pune	Asia	India	Maharashtra	genome	29776	Human	54	Female	?	BA.2	GRA	BJMC, Pune	RF-IISER Pune	Krishanpal Karmodiya, Aurnab Ghose, Joy Merwin Monteiro, Suvarna Joshi, Rajesh Karyakarte	https://www.gisaid.org/	?	?	2022-02-09	?
hCoV-19/India/MH-RFIP07555/2021	betacoronavirus	EPI_ISL_8652485	?	2021-12-29	Asia	India	Maharashtra	Pune	Asia	India	Maharashtra	genome	29771	Human	46	Male	?	BA.1.1	GRA	Genepath, Pune	RF-IISER Pune	Krishanpal Karmodiya, Aurnab Ghose, Joy Merwin Monteiro, Shatakshi Ranade, Nikhil Phadke	https://www.gisaid.org/	?	?	2022-01-13	?
hCoV-19/India/MH-RFIP07566/2021	betacoronavirus	EPI_ISL_9678128	?	2021-12-30	Asia	India	Maharashtra	Pune	Asia	India	Maharashtra	genome	29551	Human	26	Female	?	B.1.1.529	GRA	Genepath, Pune	RF-IISER Pune	Krishanpal Karmodiya, Aurnab Ghose, Joy Merwin Monteiro, Shatakshi Ranade, Nikhil Phadke	https://www.gisaid.org/	?	?	2022-02-09	?
hCoV-19/India/MH-RFIP07598/2021	betacoronavirus	EPI_ISL_9678132	?	2021-12-31	Asia	India	Maharashtra	Pune	Asia	India	Maharashtra	genome	29864	Human	35	Male	?	B.1.1.529	GRA	Genepath, Pune	RF-IISER Pune	Krishanpal Karmodiya, Aurnab Ghose, Joy Merwin Monteiro, Shatakshi Ranade, Nikhil Phadke	https://www.gisaid.org/	?	?	2022-02-09	?
hCoV-19/India/MH-RFIP07903/2021	betacoronavirus	EPI_ISL_8830589	?	2021-12-31	Asia	India	Maharashtra	Pune	Asia	India	Maharashtra	genome	29754	Human	unknown	unknown	?	BA.2	GRA	BJMC, Pune	RF-IISER Pune	Krishanpal Karmodiya, Aurnab Ghose, Joy Merwin Monteiro, Suvarna Joshi, Rajesh Karyakarte	https://www.gisaid.org/	?	?	2022-01-19	?
hCoV-19/India/MH-RFIP07368/2021	betacoronavirus	EPI_ISL_8652483	?	2021-12-27	Asia	India	Maharashtra	Pune	Asia	India	Maharashtra	genome	29761	Human	41	Male	?	BA.1	GRA	BJMC, Pune	RF-IISER Pune	Krishanpal Karmodiya, Aurnab Ghose, Joy Merwin Monteiro, Suvarna Joshi, Rajesh Karyakarte	https://www.gisaid.org/	?	?	2022-01-13	?
hCoV-19/India/MH-RFIP07409/2021	betacoronavirus	EPI_ISL_8652394	?	2021-12-28	Asia	India	Maharashtra	Pune	Asia	India	Maharashtra	genome	29443	Human	49	Male	?	BA.2	GRA	BJMC, Pune	RF-IISER Pune	Krishanpal Karmodiya, Aurnab Ghose, Joy Merwin Monteiro, Suvarna Joshi, Rajesh Karyakarte	https://www.gisaid.org/	?	?	2022-01-13	?
hCoV-19/India/MH-RFIP07604/2021	betacoronavirus	EPI_ISL_8652395	?	2021-12-31	Asia	India	Maharashtra	Pune	Asia	India	Maharashtra	genome	29755	Human	21	Female	?	BA.1	GRA	Genepath, Pune	RF-IISER Pune	Krishanpal Karmodiya, Aurnab Ghose, Joy Merwin Monteiro, Shatakshi Ranade, Nikhil Phadke	https://www.gisaid.org/	?	?	2022-01-13	?
hCoV-19/India/MH-RFIP07603/2021	betacoronavirus	EPI_ISL_8652358	?	2021-12-31	Asia	India	Maharashtra	Pune	Asia	India	Maharashtra	genome	29524	Human	72	Female	?	BA.1	GRA	Genepath, Pune	RF-IISER Pune	Krishanpal Karmodiya, Aurnab Ghose, Joy Merwin Monteiro, Shatakshi Ranade, Nikhil Phadke	https://www.gisaid.org/	?	?	2022-01-13	?
hCoV-19/India/MH-RFIP07920/2021	betacoronavirus	EPI_ISL_8830599	?	2021-12-28	Asia	India	Maharashtra	Pune	Asia	India	Maharashtra	genome	29759	Human	39	Male	?	BA.1.1	GRA	BJMC, Pune	RF-IISER Pune	Krishanpal Karmodiya, Aurnab Ghose, Joy Merwin Monteiro, Suvarna Joshi, Rajesh Karyakarte	https://www.gisaid.org/	?	?	2022-01-19	?
hCoV-19/India/MH-RFIP07872/2021	betacoronavirus	EPI_ISL_8830566	?	2021-12-30	Asia	India	Maharashtra	Pune	Asia	India	Maharashtra	genome	29760	Human	unknown	unknown	?	BA.1.1	GRA	BJMC, Pune	RF-IISER Pune	Krishanpal Karmodiya, Aurnab Ghose, Joy Merwin Monteiro, Suvarna Joshi, Rajesh Karyakarte	https://www.gisaid.org/	?	?	2022-01-19	?
hCoV-19/India/MH-RFIP07577/2021	betacoronavirus	EPI_ISL_8652342	?	2021-12-30	Asia	India	Maharashtra	Pune	Asia	India	Maharashtra	genome	29629	Human	52	Female	?	BA.2	GRA	Genepath, Pune	RF-IISER Pune	Krishanpal Karmodiya, Aurnab Ghose, Joy Merwin Monteiro, Shatakshi Ranade, Nikhil Phadke	https://www.gisaid.org/	?	?	2022-01-13	?
hCoV-19/India/MH-RFIP07958/2021	betacoronavirus	EPI_ISL_9679200	?	2021-12-31	Asia	India	Maharashtra	Pune	Asia	India	Maharashtra	genome	29738	Human	24	Female	?	BA.2.10	GRA	BJMC, Pune	RF-IISER Pune	Krishanpal Karmodiya, Aurnab Ghose, Joy Merwin Monteiro, Suvarna Joshi, Rajesh Karyakarte	https://www.gisaid.org/	?	?	2022-02-09	?
hCoV-19/India/MH-RFIP07612/2021	betacoronavirus	EPI_ISL_8652364	?	2021-12-31	Asia	India	Maharashtra	Pune	Asia	India	Maharashtra	genome	29442	Human	17	Female	?	B.1.617.2	GRA	Genepath, Pune	RF-IISER Pune	Krishanpal Karmodiya, Aurnab Ghose, Joy Merwin Monteiro, Shatakshi Ranade, Nikhil Phadke	https://www.gisaid.org/	?	?	2022-01-13	?
hCoV-19/India/MH-RFIP07987/2021	betacoronavirus	EPI_ISL_9679202	?	2021-12-31	Asia	India	Maharashtra	Pune	Asia	India	Maharashtra	genome	29596	Human	36	Male	?	BA.1	GRA	BJMC, Pune	RF-IISER Pune	Krishanpal Karmodiya, Aurnab Ghose, Joy Merwin Monteiro, Suvarna Joshi, Rajesh Karyakarte	https://www.gisaid.org/	?	?	2022-02-09	?
hCoV-19/India/MH-RFIP06828/2021	betacoronavirus	EPI_ISL_8329099	?	2021-12-14	Asia	India	Maharashtra	Pune	Asia	India	Maharashtra	genome	29795	Human	37	Male	?	AY.39	GK	BJMC Pune	RF-IISER Pune	Krishanpal Karmodiya, Aurnab Ghose, Joy Merwin Monteiro, Suvarna Joshi, Rajesh Karyakarte	https://www.gisaid.org/	?	?	2022-01-04	?
hCoV-19/India/MH-RFIP06690/2021	betacoronavirus	EPI_ISL_8329999	?	2021-12-09	Asia	India	Maharashtra	Pune	Asia	India	Maharashtra	genome	29801	Human	28	Male	?	AY.102	GK	BJMC Pune	RF-IISER Pune	Krishanpal Karmodiya, Aurnab Ghose, Joy Merwin Monteiro, Suvarna Joshi, Rajesh Karyakarte	https://www.gisaid.org/	?	?	2022-01-04	?
hCoV-19/India/MH-Pune-INSACOG-RF-NCL-2559/2021	betacoronavirus	EPI_ISL_8319167	?	2021-12-13	Asia	India	Maharashtra	Pune	Asia	India	Maharashtra	genome	29776	Human	43	Female	?	AY.92	GK	BJMC	NCL, Pune	Anu Raghunathan, Dhanasekaran Shanmugam, Ajinkya Khilari, Divya Niveditha, Bhagyashree Litikar, Jugal Kanekar, Shikha Takur, Kadir Phatan	https://www.gisaid.org/	?	?	2022-01-03	?
hCoV-19/India/MH-INSACOG_RF-NCL-2245/2021	betacoronavirus	EPI_ISL_8038458	?	2021-12-05	Asia	India	Maharashtra	Pune	Asia	India	Maharashtra	genome	29598	Human	29	Female	?	Unassigned	GK	NIV	NCL, Pune	Anu Raghunathan, Dhanasekaran Shanmugam, Ajinkya Khilari, Divya Niveditha, Bhagyashree Litikar, Jugal Kanekar, Shikha Takur	https://www.gisaid.org/	?	?	2021-12-24	?
hCoV-19/India/MH-RFIP05751/2021	betacoronavirus	EPI_ISL_8197907	?	2021-12-01	Asia	India	Maharashtra	Pune	Asia	India	Maharashtra	genome	29455	Human	unknown	unknown	?	Unassigned	GK	NIV	RF-IISER Pune	Krishanpal Karmodiya, Aurnab Ghose, Joy Merwin Monteiro	https://www.gisaid.org/	?	?	2021-12-30	?
hCoV-19/India/MH-RFIP06851/2021	betacoronavirus	EPI_ISL_8329108	?	2021-12-13	Asia	India	Maharashtra	Pune	Asia	India	Maharashtra	genome	29855	Human	54	Female	?	AY.75	GK	BJMC Pune	RF-IISER Pune	Krishanpal Karmodiya, Aurnab Ghose, Joy Merwin Monteiro, Suvarna Joshi, Rajesh Karyakarte	https://www.gisaid.org/	?	?	2022-01-04	?
hCoV-19/India/MH-RFIP06785/2021	betacoronavirus	EPI_ISL_8329070	?	2021-12-10	Asia	India	Maharashtra	Pune	Asia	India	Maharashtra	genome	29479	Human	57	Female	?	B.1.617.2	GK	BJMC Pune	RF-IISER Pune	Krishanpal Karmodiya, Aurnab Ghose, Joy Merwin Monteiro, Suvarna Joshi, Rajesh Karyakarte	https://www.gisaid.org/	?	?	2022-01-04	?
hCoV-19/India/MH-RFIP06572/2021	betacoronavirus	EPI_ISL_8329970	?	2021-12-23	Asia	India	Maharashtra	Pune	Asia	India	Maharashtra	genome	29796	Human	70	Female	?	AY.25.1	GK	BJMC Pune	RF-IISER Pune	Krishanpal Karmodiya, Aurnab Ghose, Joy Merwin Monteiro, Suvarna Joshi, Rajesh Karyakarte	https://www.gisaid.org/	?	?	2022-01-04	?
hCoV-19/India/MH-RFIP07261/2021	betacoronavirus	EPI_ISL_9678171	?	2021-12-20	Asia	India	Maharashtra	Pune	Asia	India	Maharashtra	genome	29791	Human	18	Female	?	AY.20	GK	BJMC, Pune	RF-IISER Pune	Krishanpal Karmodiya, Aurnab Ghose, Joy Merwin Monteiro, Suvarna Joshi, Rajesh Karyakarte	https://www.gisaid.org/	?	?	2022-02-09	?
hCoV-19/India/MH-RFIP06574/2021	betacoronavirus	EPI_ISL_8329972	?	2021-12-23	Asia	India	Maharashtra	Pune	Asia	India	Maharashtra	genome	29211	Human	30	Male	?	B.1.617.2	GK	BJMC Pune	RF-IISER Pune	Krishanpal Karmodiya, Aurnab Ghose, Joy Merwin Monteiro, Suvarna Joshi, Rajesh Karyakarte	https://www.gisaid.org/	?	?	2022-01-04	?
hCoV-19/India/MH-RFIP07880/2021	betacoronavirus	EPI_ISL_8830572	?	2021-12-31	Asia	India	Maharashtra	Pune	Asia	India	Maharashtra	genome	29800	Human	unknown	unknown	?	B.1.617.2	GK	BJMC, Pune	RF-IISER Pune	Krishanpal Karmodiya, Aurnab Ghose, Joy Merwin Monteiro, Suvarna Joshi, Rajesh Karyakarte	https://www.gisaid.org/	?	?	2022-01-19	?
hCoV-19/India/MH-RFIP06787/2021	betacoronavirus	EPI_ISL_8329072	?	2021-12-12	Asia	India	Maharashtra	Pune	Asia	India	Maharashtra	genome	29468	Human	18	Female	?	B.1.617.2	GK	BJMC Pune	RF-IISER Pune	Krishanpal Karmodiya, Aurnab Ghose, Joy Merwin Monteiro, Suvarna Joshi, Rajesh Karyakarte	https://www.gisaid.org/	?	?	2022-01-04	?
hCoV-19/India/MH-RFIP05768/2021	betacoronavirus	EPI_ISL_8197972	?	2021-12-02	Asia	India	Maharashtra	Pune	Asia	India	Maharashtra	genome	29799	Human	unknown	unknown	?	B.1.617.2	GH	NIV	RF-IISER Pune	Krishanpal Karmodiya, Aurnab Ghose, Joy Merwin Monteiro	https://www.gisaid.org/	?	?	2021-12-30	?
hCoV-19/India/MH-RFIP07270/2021	betacoronavirus	EPI_ISL_9678173	?	2021-12-20	Asia	India	Maharashtra	Pune	Asia	India	Maharashtra	genome	29880	Human	14	Male	?	AY.112	GK	BJMC, Pune	RF-IISER Pune	Krishanpal Karmodiya, Aurnab Ghose, Joy Merwin Monteiro, Suvarna Joshi, Rajesh Karyakarte	https://www.gisaid.org/	?	?	2022-02-09	?
hCoV-19/India/MH-INSACOG_RF-NCL-2161/2021	betacoronavirus	EPI_ISL_8038375	?	2021-12-07	Asia	India	Maharashtra	Pune	Asia	India	Maharashtra	genome	29769	Human	13	Male	?	AY.122	GK	NIV	NCL, Pune	Anu Raghunathan, Dhanasekaran Shanmugam, Ajinkya Khilari, Divya Niveditha, Bhagyashree Litikar, Jugal Kanekar, Shikha Takur	https://www.gisaid.org/	?	?	2021-12-24	?
hCoV-19/India/MH-RFIP06641/2021	betacoronavirus	EPI_ISL_8328975	?	2021-12-19	Asia	India	Maharashtra	Pune	Asia	India	Maharashtra	genome	29615	Human	unknown	Female	?	AY.25.1	GK	BJMC Pune	RF-IISER Pune	Krishanpal Karmodiya, Aurnab Ghose, Joy Merwin Monteiro, Suvarna Joshi, Rajesh Karyakarte	https://www.gisaid.org/	?	?	2022-01-04	?
hCoV-19/India/MH-RFIP07247/2021	betacoronavirus	EPI_ISL_9678176	?	2021-12-18	Asia	India	Maharashtra	Pune	Asia	India	Maharashtra	genome	29775	Human	32	Female	?	AY.112.2	GK	BJMC, Pune	RF-IISER Pune	Krishanpal Karmodiya, Aurnab Ghose, Joy Merwin Monteiro, Suvarna Joshi, Rajesh Karyakarte	https://www.gisaid.org/	?	?	2022-02-09	?
hCoV-19/India/MH-RFIP07347/2021	betacoronavirus	EPI_ISL_8652376	?	2021-12-26	Asia	India	Maharashtra	Pune	Asia	India	Maharashtra	genome	29579	Human	34	Male	?	AY.25.1	GK	BJMC, Pune	RF-IISER Pune	Krishanpal Karmodiya, Aurnab Ghose, Joy Merwin Monteiro, Suvarna Joshi, Rajesh Karyakarte	https://www.gisaid.org/	?	?	2022-01-13	?
hCoV-19/India/MH-RFIP06643/2021	betacoronavirus	EPI_ISL_8328977	?	2021-12-19	Asia	India	Maharashtra	Pune	Asia	India	Maharashtra	genome	29775	Human	unknown	Female	?	AY.50	GK	BJMC Pune	RF-IISER Pune	Krishanpal Karmodiya, Aurnab Ghose, Joy Merwin Monteiro, Suvarna Joshi, Rajesh Karyakarte	https://www.gisaid.org/	?	?	2022-01-04	?
hCoV-19/India/MH-RFIP07290/2021	betacoronavirus	EPI_ISL_9678178	?	2021-12-22	Asia	India	Maharashtra	Pune	Asia	India	Maharashtra	genome	29778	Human	43	Female	?	AY.39	GK	BJMC, Pune	RF-IISER Pune	Krishanpal Karmodiya, Aurnab Ghose, Joy Merwin Monteiro, Suvarna Joshi, Rajesh Karyakarte	https://www.gisaid.org/	?	?	2022-02-09	?
hCoV-19/India/MH-RFIP07834/2021	betacoronavirus	EPI_ISL_9679178	?	2021-12-29	Asia	India	Maharashtra	Pune	Asia	India	Maharashtra	genome	29747	Human	unknown	unknown	?	AY.127	GK	BJMC, Pune	RF-IISER Pune	Krishanpal Karmodiya, Aurnab Ghose, Joy Merwin Monteiro, Suvarna Joshi, Rajesh Karyakarte	https://www.gisaid.org/	?	?	2022-02-09	?
hCoV-19/India/MH-INSACOG_RF-NCL-2165/2021	betacoronavirus	EPI_ISL_8038379	?	2021-12-07	Asia	India	Maharashtra	Pune	Asia	India	Maharashtra	genome	29769	Human	23	Female	?	AY.122	GK	NIV	NCL, Pune	Anu Raghunathan, Dhanasekaran Shanmugam, Ajinkya Khilari, Divya Niveditha, Bhagyashree Litikar, Jugal Kanekar, Shikha Takur	https://www.gisaid.org/	?	?	2021-12-24	?
hCoV-19/India/MH-RFIP06645/2021	betacoronavirus	EPI_ISL_8328979	?	2021-12-19	Asia	India	Maharashtra	Pune	Asia	India	Maharashtra	genome	29454	Human	unknown	Male	?	AY.25.1	GK	BJMC Pune	RF-IISER Pune	Krishanpal Karmodiya, Aurnab Ghose, Joy Merwin Monteiro, Suvarna Joshi, Rajesh Karyakarte	https://www.gisaid.org/	?	?	2022-01-04	?
hCoV-19/India/MH-RFIP06591/2021	betacoronavirus	EPI_ISL_8329979	?	2021-12-21	Asia	India	Maharashtra	Pune	Asia	India	Maharashtra	genome	29804	Human	unknown	Male	?	B.1.617.2	GK	BJMC Pune	RF-IISER Pune	Krishanpal Karmodiya, Aurnab Ghose, Joy Merwin Monteiro, Suvarna Joshi, Rajesh Karyakarte	https://www.gisaid.org/	?	?	2022-01-04	?
hCoV-19/India/MH-RFIP07332/2021	betacoronavirus	EPI_ISL_9678180	?	2021-12-25	Asia	India	Maharashtra	Pune	Asia	India	Maharashtra	genome	29778	Human	38	Male	?	AY.112.2	GK	BJMC, Pune	RF-IISER Pune	Krishanpal Karmodiya, Aurnab Ghose, Joy Merwin Monteiro, Suvarna Joshi, Rajesh Karyakarte	https://www.gisaid.org/	?	?	2022-02-09	?
hCoV-19/India/MH-RFIP07842/2021	betacoronavirus	EPI_ISL_9679180	?	2021-12-29	Asia	India	Maharashtra	Pune	Asia	India	Maharashtra	genome	29777	Human	unknown	unknown	?	AY.112	GK	BJMC, Pune	RF-IISER Pune	Krishanpal Karmodiya, Aurnab Ghose, Joy Merwin Monteiro, Suvarna Joshi, Rajesh Karyakarte	https://www.gisaid.org/	?	?	2022-02-09	?
hCoV-19/India/MH-RFIP05760/2021	betacoronavirus	EPI_ISL_8197881	?	2021-12-03	Asia	India	Maharashtra	Pune	Asia	India	Maharashtra	genome	29826	Human	unknown	unknown	?	AY.112.2	GK	NIV	RF-IISER Pune	Krishanpal Karmodiya, Aurnab Ghose, Joy Merwin Monteiro	https://www.gisaid.org/	?	?	2021-12-30	?
hCoV-19/India/MH-RFIP07316/2021	betacoronavirus	EPI_ISL_8652442	?	2021-12-23	Asia	India	Maharashtra	Pune	Asia	India	Maharashtra	genome	29790	Human	49	Female	?	AY.112	GK	BJMC, Pune	RF-IISER Pune	Krishanpal Karmodiya, Aurnab Ghose, Joy Merwin Monteiro, Suvarna Joshi, Rajesh Karyakarte	https://www.gisaid.org/	?	?	2022-01-13	?
hCoV-19/India/MH-RFIP06583/2021	betacoronavirus	EPI_ISL_8328944	?	2021-12-20	Asia	India	Maharashtra	Pune	Asia	India	Maharashtra	genome	29800	Human	unknown	Female	?	AY.112	GK	BJMC Pune	RF-IISER Pune	Krishanpal Karmodiya, Aurnab Ghose, Joy Merwin Monteiro, Suvarna Joshi, Rajesh Karyakarte	https://www.gisaid.org/	?	?	2022-01-04	?
hCoV-19/India/MH-RFIP07852/2021	betacoronavirus	EPI_ISL_8830549	?	2021-12-29	Asia	India	Maharashtra	Pune	Asia	India	Maharashtra	genome	29026	Human	unknown	unknown	?	AY.25.1	GK	BJMC, Pune	RF-IISER Pune	Krishanpal Karmodiya, Aurnab Ghose, Joy Merwin Monteiro, Suvarna Joshi, Rajesh Karyakarte	https://www.gisaid.org/	?	?	2022-01-19	?
hCoV-19/India/MH-RFIP07507/2021	betacoronavirus	EPI_ISL_9678155	?	2021-12-27	Asia	India	Maharashtra	Pune	Asia	India	Maharashtra	genome	29800	Human	54	Female	?	AY.112.2	GK	BJMC, Pune	RF-IISER Pune	Krishanpal Karmodiya, Aurnab Ghose, Joy Merwin Monteiro, Suvarna Joshi, Rajesh Karyakarte	https://www.gisaid.org/	?	?	2022-02-09	?
hCoV-19/India/MH-Pune-INSACOG-RF-NCL-2650/2021	betacoronavirus	EPI_ISL_8319056	?	2021-12-17	Asia	India	Maharashtra	Pune	Asia	India	Maharashtra	genome	29776	Human	unknown	Female	?	AY.112	GK	BJMC	NCL, Pune	Anu Raghunathan, Dhanasekaran Shanmugam, Ajinkya Khilari, Divya Niveditha, Bhagyashree Litikar, Jugal Kanekar, Shikha Takur, Kadir Phatan	https://www.gisaid.org/	?	?	2022-01-03	?
hCoV-19/India/MH-RFIP06774/2021	betacoronavirus	EPI_ISL_8329061	?	2021-12-15	Asia	India	Maharashtra	Pune	Asia	India	Maharashtra	genome	29794	Human	51	Female	?	AY.122	GK	BJMC Pune	RF-IISER Pune	Krishanpal Karmodiya, Aurnab Ghose, Joy Merwin Monteiro, Suvarna Joshi, Rajesh Karyakarte	https://www.gisaid.org/	?	?	2022-01-04	?
hCoV-19/India/MH-RFIP06455/2021	betacoronavirus	EPI_ISL_8252239	?	2021-12-16	Asia	India	Maharashtra	Pune	Asia	India	Maharashtra	genome	29803	Human	63	Male	?	AY.120	GK	Genepath, Pune	RF-IISER Pune	Krishanpal Karmodiya, Aurnab Ghose, Joy Merwin Monteiro, Shatakshi Ranade, Nikhil Phadke	https://www.gisaid.org/	?	?	2021-12-31	?
hCoV-19/India/MH-INSACOG_RF-NCL-2173/2021	betacoronavirus	EPI_ISL_8038387	?	2021-12-09	Asia	India	Maharashtra	Pune	Asia	India	Maharashtra	genome	29598	Human	69	Male	?	B.1.617.2	GK	NIV	NCL, Pune	Anu Raghunathan, Dhanasekaran Shanmugam, Ajinkya Khilari, Divya Niveditha, Bhagyashree Litikar, Jugal Kanekar, Shikha Takur	https://www.gisaid.org/	?	?	2021-12-24	?
hCoV-19/India/MH-RFIP06700/2021	betacoronavirus	EPI_ISL_8329009	?	2021-12-12	Asia	India	Maharashtra	Pune	Asia	India	Maharashtra	genome	29295	Human	44	Male	?	AY.75	GK	BJMC Pune	RF-IISER Pune	Krishanpal Karmodiya, Aurnab Ghose, Joy Merwin Monteiro, Suvarna Joshi, Rajesh Karyakarte	https://www.gisaid.org/	?	?	2022-01-04	?
hCoV-19/India/MH-RFIP06852/2021	betacoronavirus	EPI_ISL_8329109	?	2021-12-14	Asia	India	Maharashtra	Pune	Asia	India	Maharashtra	genome	29776	Human	80	Male	?	AY.25.1	GK	BJMC Pune	RF-IISER Pune	Krishanpal Karmodiya, Aurnab Ghose, Joy Merwin Monteiro, Suvarna Joshi, Rajesh Karyakarte	https://www.gisaid.org/	?	?	2022-01-04	?
hCoV-19/India/MH-RFIP07521/2021	betacoronavirus	EPI_ISL_8652378	?	2021-12-27	Asia	India	Maharashtra	Pune	Asia	India	Maharashtra	genome	29183	Human	38	Male	?	AY.25.1	GK	BJMC, Pune	RF-IISER Pune	Krishanpal Karmodiya, Aurnab Ghose, Joy Merwin Monteiro, Suvarna Joshi, Rajesh Karyakarte	https://www.gisaid.org/	?	?	2022-01-13	?
hCoV-19/India/MH-RFIP06827/2021	betacoronavirus	EPI_ISL_8330039	?	2021-12-13	Asia	India	Maharashtra	Pune	Asia	India	Maharashtra	genome	29804	Human	43	Male	?	B.1.617.2	GV	BJMC Pune	RF-IISER Pune	Krishanpal Karmodiya, Aurnab Ghose, Joy Merwin Monteiro, Suvarna Joshi, Rajesh Karyakarte	https://www.gisaid.org/	?	?	2022-01-04	?
hCoV-19/India/MH-RFIP06559/2021	betacoronavirus	EPI_ISL_8328931	?	2021-12-22	Asia	India	Maharashtra	Pune	Asia	India	Maharashtra	genome	29214	Human	39	Female	?	B.1.617.2	GK	BJMC Pune	RF-IISER Pune	Krishanpal Karmodiya, Aurnab Ghose, Joy Merwin Monteiro, Suvarna Joshi, Rajesh Karyakarte	https://www.gisaid.org/	?	?	2022-01-04	?
hCoV-19/India/MH-RFIP07277/2021	betacoronavirus	EPI_ISL_9678166	?	2021-12-21	Asia	India	Maharashtra	Pune	Asia	India	Maharashtra	genome	29780	Human	21	Male	?	B.1.617.2	GK	BJMC, Pune	RF-IISER Pune	Krishanpal Karmodiya, Aurnab Ghose, Joy Merwin Monteiro, Suvarna Joshi, Rajesh Karyakarte	https://www.gisaid.org/	?	?	2022-02-09	?
hCoV-19/India/MH-RFIP06783/2021	betacoronavirus	EPI_ISL_8329068	?	2021-12-16	Asia	India	Maharashtra	Pune	Asia	India	Maharashtra	genome	29784	Human	63	Female	?	AY.112	GK	BJMC Pune	RF-IISER Pune	Krishanpal Karmodiya, Aurnab Ghose, Joy Merwin Monteiro, Suvarna Joshi, Rajesh Karyakarte	https://www.gisaid.org/	?	?	2022-01-04	?
hCoV-19/India/MH-RFIP07901/2021	betacoronavirus	EPI_ISL_8830588	?	2021-12-31	Asia	India	Maharashtra	Pune	Asia	India	Maharashtra	genome	29761	Human	unknown	unknown	?	AY.127	GK	BJMC, Pune	RF-IISER Pune	Krishanpal Karmodiya, Aurnab Ghose, Joy Merwin Monteiro, Suvarna Joshi, Rajesh Karyakarte	https://www.gisaid.org/	?	?	2022-01-19	?
hCoV-19/India/MH-Pune-INSACOG-RF-NCL-2615/2021	betacoronavirus	EPI_ISL_8319059	?	2021-12-18	Asia	India	Maharashtra	Pune	Asia	India	Maharashtra	genome	29776	Human	unknown	Male	?	AY.122	GK	BJMC	NCL, Pune	Anu Raghunathan, Dhanasekaran Shanmugam, Ajinkya Khilari, Divya Niveditha, Bhagyashree Litikar, Jugal Kanekar, Shikha Takur, Kadir Phatan	https://www.gisaid.org/	?	?	2022-01-03	?
hCoV-19/India/MH-Pune-INSACOG-RF-NCL-2631/2021	betacoronavirus	EPI_ISL_8319053	?	2021-12-13	Asia	India	Maharashtra	Pune	Asia	India	Maharashtra	genome	29776	Human	50	Male	?	B.1.617.2	GK	BJMC	NCL, Pune	Anu Raghunathan, Dhanasekaran Shanmugam, Ajinkya Khilari, Divya Niveditha, Bhagyashree Litikar, Jugal Kanekar, Shikha Takur, Kadir Phatan	https://www.gisaid.org/	?	?	2022-01-03	?
hCoV-19/India/MH-Pune-INSACOG-RF-NCL-2376/2021	betacoronavirus	EPI_ISL_8319250	?	2021-12-08	Asia	India	Maharashtra	Pune	Asia	India	Maharashtra	genome	29775	Human	40	Female	?	B.1.617.2	GK	PHD	NCL, Pune	Anu Raghunathan, Dhanasekaran Shanmugam, Ajinkya Khilari, Divya Niveditha, Bhagyashree Litikar, Jugal Kanekar, Shikha Takur, Kadir Phatan	https://www.gisaid.org/	?	?	2022-01-03	?
hCoV-19/India/MH-Pune-INSACOG-RF-NCL-2622/2021	betacoronavirus	EPI_ISL_8319237	?	2021-12-16	Asia	India	Maharashtra	Pune	Asia	India	Maharashtra	genome	29776	Human	35	Male	?	B.1.617.2	GK	BJMC	NCL, Pune	Anu Raghunathan, Dhanasekaran Shanmugam, Ajinkya Khilari, Divya Niveditha, Bhagyashree Litikar, Jugal Kanekar, Shikha Takur, Kadir Phatan	https://www.gisaid.org/	?	?	2022-01-03	?
hCoV-19/India/MH-Pune-INSACOG-RF-NCL-2594/2021	betacoronavirus	EPI_ISL_8319174	?	2021-12-13	Asia	India	Maharashtra	Pune	Asia	India	Maharashtra	genome	29776	Human	28	Female	?	AY.112	GK	BJMC	NCL, Pune	Anu Raghunathan, Dhanasekaran Shanmugam, Ajinkya Khilari, Divya Niveditha, Bhagyashree Litikar, Jugal Kanekar, Shikha Takur, Kadir Phatan	https://www.gisaid.org/	?	?	2022-01-03	?
hCoV-19/India/MH-INSACOG_RF-NCL-2220/2021	betacoronavirus	EPI_ISL_8038434	?	2021-12-05	Asia	India	Maharashtra	Pune	Asia	India	Maharashtra	genome	29604	Human	61	Female	?	Unassigned	GK	NIV	NCL, Pune	Anu Raghunathan, Dhanasekaran Shanmugam, Ajinkya Khilari, Divya Niveditha, Bhagyashree Litikar, Jugal Kanekar, Shikha Takur	https://www.gisaid.org/	?	?	2021-12-24	?
hCoV-19/India/MH-INSACOG_RF-NCL-2213/2021	betacoronavirus	EPI_ISL_8038427	?	2021-12-07	Asia	India	Maharashtra	Pune	Asia	India	Maharashtra	genome	29769	Human	13	Male	?	AY.100	GK	NIV	NCL, Pune	Anu Raghunathan, Dhanasekaran Shanmugam, Ajinkya Khilari, Divya Niveditha, Bhagyashree Litikar, Jugal Kanekar, Shikha Takur	https://www.gisaid.org/	?	?	2021-12-24	?
hCoV-19/India/MH-INSACOG_RF-NCL-2244/2021	betacoronavirus	EPI_ISL_8038457	?	2021-12-06	Asia	India	Maharashtra	Pune	Asia	India	Maharashtra	genome	29769	Human	49	Female	?	B.1.617.2	GK	NIV	NCL, Pune	Anu Raghunathan, Dhanasekaran Shanmugam, Ajinkya Khilari, Divya Niveditha, Bhagyashree Litikar, Jugal Kanekar, Shikha Takur	https://www.gisaid.org/	?	?	2021-12-24	?
hCoV-19/India/MH-INSACOG_RF-NCL-2156/2021	betacoronavirus	EPI_ISL_8038370	?	2021-12-07	Asia	India	Maharashtra	Pune	Asia	India	Maharashtra	genome	29769	Human	55	Male	?	AY.112.2	GK	NIV	NCL, Pune	Anu Raghunathan, Dhanasekaran Shanmugam, Ajinkya Khilari, Divya Niveditha, Bhagyashree Litikar, Jugal Kanekar, Shikha Takur	https://www.gisaid.org/	?	?	2021-12-24	?
hCoV-19/India/MH-INSACOG_RF-NCL-2240/2021	betacoronavirus	EPI_ISL_8038453	?	2021-12-05	Asia	India	Maharashtra	Pune	Asia	India	Maharashtra	genome	29769	Human	63	Male	?	B.1.617.2	GK	NIV	NCL, Pune	Anu Raghunathan, Dhanasekaran Shanmugam, Ajinkya Khilari, Divya Niveditha, Bhagyashree Litikar, Jugal Kanekar, Shikha Takur	https://www.gisaid.org/	?	?	2021-12-24	?
hCoV-19/India/MH-INSACOG_RF-NCL-2167/2021	betacoronavirus	EPI_ISL_8038381	?	2021-12-07	Asia	India	Maharashtra	Pune	Asia	India	Maharashtra	genome	29769	Human	42	Female	?	B.1.617.2	GK	NIV	NCL, Pune	Anu Raghunathan, Dhanasekaran Shanmugam, Ajinkya Khilari, Divya Niveditha, Bhagyashree Litikar, Jugal Kanekar, Shikha Takur	https://www.gisaid.org/	?	?	2021-12-24	?
hCoV-19/India/MH-INSACOG_RF-NCL-2164/2021	betacoronavirus	EPI_ISL_8038378	?	2021-12-07	Asia	India	Maharashtra	Pune	Asia	India	Maharashtra	genome	29769	Human	69	Male	?	AY.112	GK	NIV	NCL, Pune	Anu Raghunathan, Dhanasekaran Shanmugam, Ajinkya Khilari, Divya Niveditha, Bhagyashree Litikar, Jugal Kanekar, Shikha Takur	https://www.gisaid.org/	?	?	2021-12-24	?
hCoV-19/India/MH-Pune-INSACOG-RF-NCL-2561/2021	betacoronavirus	EPI_ISL_8319058	?	2021-12-14	Asia	India	Maharashtra	Pune	Asia	India	Maharashtra	genome	29776	Human	50	Male	?	AY.108	GK	BJMC	NCL, Pune	Anu Raghunathan, Dhanasekaran Shanmugam, Ajinkya Khilari, Divya Niveditha, Bhagyashree Litikar, Jugal Kanekar, Shikha Takur, Kadir Phatan	https://www.gisaid.org/	?	?	2022-01-03	?
hCoV-19/India/MH-Pune-INSACOG-RF-NCL-2619/2021	betacoronavirus	EPI_ISL_8319249	?	2021-12-13	Asia	India	Maharashtra	Pune	Asia	India	Maharashtra	genome	29776	Human	16	Female	?	B.1.617.2	GK	BJMC	NCL, Pune	Anu Raghunathan, Dhanasekaran Shanmugam, Ajinkya Khilari, Divya Niveditha, Bhagyashree Litikar, Jugal Kanekar, Shikha Takur, Kadir Phatan	https://www.gisaid.org/	?	?	2022-01-03	?
hCoV-19/India/MH-Pune-INSACOG-RF-NCL-2642/2021	betacoronavirus	EPI_ISL_8319068	?	2021-12-13	Asia	India	Maharashtra	Pune	Asia	India	Maharashtra	genome	29776	Human	40	Female	?	AY.108	GK	BJMC	NCL, Pune	Anu Raghunathan, Dhanasekaran Shanmugam, Ajinkya Khilari, Divya Niveditha, Bhagyashree Litikar, Jugal Kanekar, Shikha Takur, Kadir Phatan	https://www.gisaid.org/	?	?	2022-01-03	?
hCoV-19/India/MH-Pune-INSACOG-RF-NCL-2567/2021	betacoronavirus	EPI_ISL_8319073	?	2021-12-17	Asia	India	Maharashtra	Pune	Asia	India	Maharashtra	genome	29776	Human	unknown	Female	?	AY.126	GK	BJMC	NCL, Pune	Anu Raghunathan, Dhanasekaran Shanmugam, Ajinkya Khilari, Divya Niveditha, Bhagyashree Litikar, Jugal Kanekar, Shikha Takur, Kadir Phatan	https://www.gisaid.org/	?	?	2022-01-03	?
hCoV-19/India/MH-RFIP06547/2021	betacoronavirus	EPI_ISL_8328927	?	2021-12-22	Asia	India	Maharashtra	Pune	Asia	India	Maharashtra	genome	29457	Human	43	Female	?	AY.75	GK	BJMC Pune	RF-IISER Pune	Krishanpal Karmodiya, Aurnab Ghose, Joy Merwin Monteiro, Suvarna Joshi, Rajesh Karyakarte	https://www.gisaid.org/	?	?	2022-01-04	?
hCoV-19/India/MH-RFIP07943/2021	betacoronavirus	EPI_ISL_8830618	?	2021-12-29	Asia	India	Maharashtra	Pune	Asia	India	Maharashtra	genome	29031	Human	22	Female	?	AY.25.1	GK	BJMC, Pune	RF-IISER Pune	Krishanpal Karmodiya, Aurnab Ghose, Joy Merwin Monteiro, Suvarna Joshi, Rajesh Karyakarte	https://www.gisaid.org/	?	?	2022-01-19	?
hCoV-19/India/MH-RFIP06777/2021	betacoronavirus	EPI_ISL_8329063	?	2021-12-09	Asia	India	Maharashtra	Pune	Asia	India	Maharashtra	genome	29457	Human	78	Male	?	AY.25.1	GK	BJMC Pune	RF-IISER Pune	Krishanpal Karmodiya, Aurnab Ghose, Joy Merwin Monteiro, Suvarna Joshi, Rajesh Karyakarte	https://www.gisaid.org/	?	?	2022-01-04	?
hCoV-19/India/MH-RFIP06556/2021	betacoronavirus	EPI_ISL_8328929	?	2021-12-22	Asia	India	Maharashtra	Pune	Asia	India	Maharashtra	genome	29736	Human	54	Male	?	AY.25.1	GK	BJMC Pune	RF-IISER Pune	Krishanpal Karmodiya, Aurnab Ghose, Joy Merwin Monteiro, Suvarna Joshi, Rajesh Karyakarte	https://www.gisaid.org/	?	?	2022-01-04	?
hCoV-19/India/MH-RFIP06790/2021	betacoronavirus	EPI_ISL_8329073	?	2021-12-15	Asia	India	Maharashtra	Pune	Asia	India	Maharashtra	genome	29799	Human	74	Female	?	AY.112.2	GK	BJMC Pune	RF-IISER Pune	Krishanpal Karmodiya, Aurnab Ghose, Joy Merwin Monteiro, Suvarna Joshi, Rajesh Karyakarte	https://www.gisaid.org/	?	?	2022-01-04	?
hCoV-19/India/MH-RFIP06532/2021	betacoronavirus	EPI_ISL_8329950	?	2021-12-20	Asia	India	Maharashtra	Pune	Asia	India	Maharashtra	genome	29764	Human	24	Male	?	B.1.617.2	GK	BJMC Pune	RF-IISER Pune	Krishanpal Karmodiya, Aurnab Ghose, Joy Merwin Monteiro, Suvarna Joshi, Rajesh Karyakarte	https://www.gisaid.org/	?	?	2022-01-04	?
hCoV-19/India/MH-RFIP06604/2021	betacoronavirus	EPI_ISL_8328956	?	2021-12-01	Asia	India	Maharashtra	Pune	Asia	India	Maharashtra	genome	29790	Human	unknown	Female	?	AY.112.2	GK	BJMC Pune	RF-IISER Pune	Krishanpal Karmodiya, Aurnab Ghose, Joy Merwin Monteiro, Suvarna Joshi, Rajesh Karyakarte	https://www.gisaid.org/	?	?	2022-01-04	?
hCoV-19/India/MH-RFIP06762/2021	betacoronavirus	EPI_ISL_8329053	?	2021-12-17	Asia	India	Maharashtra	Pune	Asia	India	Maharashtra	genome	29655	Human	53	Male	?	AY.25.1	GK	BJMC Pune	RF-IISER Pune	Krishanpal Karmodiya, Aurnab Ghose, Joy Merwin Monteiro, Suvarna Joshi, Rajesh Karyakarte	https://www.gisaid.org/	?	?	2022-01-04	?
hCoV-19/India/MH-RFIP06647/2021	betacoronavirus	EPI_ISL_8328981	?	2021-12-09	Asia	India	Maharashtra	Pune	Asia	India	Maharashtra	genome	29588	Human	unknown	Male	?	AY.25.1	GK	BJMC Pune	RF-IISER Pune	Krishanpal Karmodiya, Aurnab Ghose, Joy Merwin Monteiro, Suvarna Joshi, Rajesh Karyakarte	https://www.gisaid.org/	?	?	2022-01-04	?
hCoV-19/India/MH-RFIP06642/2021	betacoronavirus	EPI_ISL_8328976	?	2021-12-19	Asia	India	Maharashtra	Pune	Asia	India	Maharashtra	genome	29797	Human	unknown	Female	?	AY.112	GK	BJMC Pune	RF-IISER Pune	Krishanpal Karmodiya, Aurnab Ghose, Joy Merwin Monteiro, Suvarna Joshi, Rajesh Karyakarte	https://www.gisaid.org/	?	?	2022-01-04	?
hCoV-19/India/MH-RFIP06757/2021	betacoronavirus	EPI_ISL_8329048	?	2021-12-16	Asia	India	Maharashtra	Pune	Asia	India	Maharashtra	genome	29787	Human	67	Male	?	AY.112	GK	BJMC Pune	RF-IISER Pune	Krishanpal Karmodiya, Aurnab Ghose, Joy Merwin Monteiro, Suvarna Joshi, Rajesh Karyakarte	https://www.gisaid.org/	?	?	2022-01-04	?
hCoV-19/India/MH-RFIP06551/2021	betacoronavirus	EPI_ISL_8329959	?	2021-12-22	Asia	India	Maharashtra	Pune	Asia	India	Maharashtra	genome	29450	Human	73	Male	?	B.1.617.2	GK	BJMC Pune	RF-IISER Pune	Krishanpal Karmodiya, Aurnab Ghose, Joy Merwin Monteiro, Suvarna Joshi, Rajesh Karyakarte	https://www.gisaid.org/	?	?	2022-01-04	?
hCoV-19/India/MH-RFIP06601/2021	betacoronavirus	EPI_ISL_8328955	?	2021-12-01	Asia	India	Maharashtra	Pune	Asia	India	Maharashtra	genome	29615	Human	unknown	Male	?	AY.75	GK	BJMC Pune	RF-IISER Pune	Krishanpal Karmodiya, Aurnab Ghose, Joy Merwin Monteiro, Suvarna Joshi, Rajesh Karyakarte	https://www.gisaid.org/	?	?	2022-01-04	?
hCoV-19/India/MH-RFIP06619/2021	betacoronavirus	EPI_ISL_8328960	?	2021-12-04	Asia	India	Maharashtra	Pune	Asia	India	Maharashtra	genome	29787	Human	unknown	Female	?	AY.112.2	GK	BJMC Pune	RF-IISER Pune	Krishanpal Karmodiya, Aurnab Ghose, Joy Merwin Monteiro, Suvarna Joshi, Rajesh Karyakarte	https://www.gisaid.org/	?	?	2022-01-04	?
hCoV-19/India/MH-RFIP06639/2021	betacoronavirus	EPI_ISL_8328973	?	2021-12-18	Asia	India	Maharashtra	Pune	Asia	India	Maharashtra	genome	29469	Human	unknown	Male	?	B.1.617.2	GK	BJMC Pune	RF-IISER Pune	Krishanpal Karmodiya, Aurnab Ghose, Joy Merwin Monteiro, Suvarna Joshi, Rajesh Karyakarte	https://www.gisaid.org/	?	?	2022-01-04	?
hCoV-19/India/MH-RFIP06627/2021	betacoronavirus	EPI_ISL_8328965	?	2021-12-18	Asia	India	Maharashtra	Pune	Asia	India	Maharashtra	genome	29626	Human	unknown	Male	?	AY.84	GK	BJMC Pune	RF-IISER Pune	Krishanpal Karmodiya, Aurnab Ghose, Joy Merwin Monteiro, Suvarna Joshi, Rajesh Karyakarte	https://www.gisaid.org/	?	?	2022-01-04	?
hCoV-19/India/MH-RFIP06555/2021	betacoronavirus	EPI_ISL_8329963	?	2021-12-22	Asia	India	Maharashtra	Pune	Asia	India	Maharashtra	genome	29636	Human	50	Male	?	AY.75	GK	BJMC Pune	RF-IISER Pune	Krishanpal Karmodiya, Aurnab Ghose, Joy Merwin Monteiro, Suvarna Joshi, Rajesh Karyakarte	https://www.gisaid.org/	?	?	2022-01-04	?
hCoV-19/India/MH-RFIP06570/2021	betacoronavirus	EPI_ISL_8329968	?	2021-12-23	Asia	India	Maharashtra	Pune	Asia	India	Maharashtra	genome	29198	Human	69	Male	?	AY.25.1	GK	BJMC Pune	RF-IISER Pune	Krishanpal Karmodiya, Aurnab Ghose, Joy Merwin Monteiro, Suvarna Joshi, Rajesh Karyakarte	https://www.gisaid.org/	?	?	2022-01-04	?
hCoV-19/India/MH-RFIP06864/2021	betacoronavirus	EPI_ISL_8330048	?	2021-12-18	Asia	India	Maharashtra	Pune	Asia	India	Maharashtra	genome	29176	Human	76	Female	?	B.1.617.2	GK	BJMC Pune	RF-IISER Pune	Krishanpal Karmodiya, Aurnab Ghose, Joy Merwin Monteiro, Suvarna Joshi, Rajesh Karyakarte	https://www.gisaid.org/	?	?	2022-01-04	?
hCoV-19/India/MH-RFIP06558/2021	betacoronavirus	EPI_ISL_8329964	?	2021-12-22	Asia	India	Maharashtra	Pune	Asia	India	Maharashtra	genome	29486	Human	78	Female	?	B.1.617.2	GK	BJMC Pune	RF-IISER Pune	Krishanpal Karmodiya, Aurnab Ghose, Joy Merwin Monteiro, Suvarna Joshi, Rajesh Karyakarte	https://www.gisaid.org/	?	?	2022-01-04	?
hCoV-19/India/MH-RFIP06593/2021	betacoronavirus	EPI_ISL_8329980	?	2021-12-21	Asia	India	Maharashtra	Pune	Asia	India	Maharashtra	genome	29636	Human	unknown	Male	?	AY.75	GK	BJMC Pune	RF-IISER Pune	Krishanpal Karmodiya, Aurnab Ghose, Joy Merwin Monteiro, Suvarna Joshi, Rajesh Karyakarte	https://www.gisaid.org/	?	?	2022-01-04	?
hCoV-19/India/MH-RFIP06808/2021	betacoronavirus	EPI_ISL_8329085	?	2021-12-17	Asia	India	Maharashtra	Pune	Asia	India	Maharashtra	genome	29813	Human	75	Female	?	AY.56	GK	BJMC Pune	RF-IISER Pune	Krishanpal Karmodiya, Aurnab Ghose, Joy Merwin Monteiro, Suvarna Joshi, Rajesh Karyakarte	https://www.gisaid.org/	?	?	2022-01-04	?
hCoV-19/India/MH-RFIP06568/2021	betacoronavirus	EPI_ISL_8329967	?	2021-12-23	Asia	India	Maharashtra	Pune	Asia	India	Maharashtra	genome	29720	Human	38	Female	?	AY.67	GK	BJMC Pune	RF-IISER Pune	Krishanpal Karmodiya, Aurnab Ghose, Joy Merwin Monteiro, Suvarna Joshi, Rajesh Karyakarte	https://www.gisaid.org/	?	?	2022-01-04	?
hCoV-19/India/MH-RFIP06841/2021	betacoronavirus	EPI_ISL_8330042	?	2021-12-10	Asia	India	Maharashtra	Pune	Asia	India	Maharashtra	genome	29795	Human	65	Male	?	AY.102	GK	BJMC Pune	RF-IISER Pune	Krishanpal Karmodiya, Aurnab Ghose, Joy Merwin Monteiro, Suvarna Joshi, Rajesh Karyakarte	https://www.gisaid.org/	?	?	2022-01-04	?
hCoV-19/India/MH-RFIP06731/2021	betacoronavirus	EPI_ISL_8329029	?	2021-12-15	Asia	India	Maharashtra	Pune	Asia	India	Maharashtra	genome	29799	Human	33	Male	?	AY.112	GK	BJMC Pune	RF-IISER Pune	Krishanpal Karmodiya, Aurnab Ghose, Joy Merwin Monteiro, Suvarna Joshi, Rajesh Karyakarte	https://www.gisaid.org/	?	?	2022-01-04	?
hCoV-19/India/MH-RFIP06571/2021	betacoronavirus	EPI_ISL_8329969	?	2021-12-23	Asia	India	Maharashtra	Pune	Asia	India	Maharashtra	genome	29811	Human	5	Female	?	AY.39	GK	BJMC Pune	RF-IISER Pune	Krishanpal Karmodiya, Aurnab Ghose, Joy Merwin Monteiro, Suvarna Joshi, Rajesh Karyakarte	https://www.gisaid.org/	?	?	2022-01-04	?
hCoV-19/India/MH-RFIP06846/2021	betacoronavirus	EPI_ISL_8330044	?	2021-12-15	Asia	India	Maharashtra	Pune	Asia	India	Maharashtra	genome	29642	Human	14	Male	?	AY.25.1	GK	BJMC Pune	RF-IISER Pune	Krishanpal Karmodiya, Aurnab Ghose, Joy Merwin Monteiro, Suvarna Joshi, Rajesh Karyakarte	https://www.gisaid.org/	?	?	2022-01-04	?
hCoV-19/India/MH-RFIP06789/2021	betacoronavirus	EPI_ISL_8330027	?	2021-12-14	Asia	India	Maharashtra	Pune	Asia	India	Maharashtra	genome	29462	Human	89	Male	?	B.1.617.2	GK	BJMC Pune	RF-IISER Pune	Krishanpal Karmodiya, Aurnab Ghose, Joy Merwin Monteiro, Suvarna Joshi, Rajesh Karyakarte	https://www.gisaid.org/	?	?	2022-01-04	?
hCoV-19/India/MH-RFIP06773/2021	betacoronavirus	EPI_ISL_8329060	?	2021-12-14	Asia	India	Maharashtra	Pune	Asia	India	Maharashtra	genome	29475	Human	62	Female	?	B.1.617.2	GK	BJMC Pune	RF-IISER Pune	Krishanpal Karmodiya, Aurnab Ghose, Joy Merwin Monteiro, Suvarna Joshi, Rajesh Karyakarte	https://www.gisaid.org/	?	?	2022-01-04	?
hCoV-19/India/MH-RFIP06607/2021	betacoronavirus	EPI_ISL_8329986	?	2021-12-01	Asia	India	Maharashtra	Pune	Asia	India	Maharashtra	genome	29163	Human	unknown	Female	?	B.1.617.2	GK	BJMC Pune	RF-IISER Pune	Krishanpal Karmodiya, Aurnab Ghose, Joy Merwin Monteiro, Suvarna Joshi, Rajesh Karyakarte	https://www.gisaid.org/	?	?	2022-01-04	?
hCoV-19/India/MH-RFIP06760/2021	betacoronavirus	EPI_ISL_8329051	?	2021-12-17	Asia	India	Maharashtra	Pune	Asia	India	Maharashtra	genome	29798	Human	40	Female	?	AY.112	GK	BJMC Pune	RF-IISER Pune	Krishanpal Karmodiya, Aurnab Ghose, Joy Merwin Monteiro, Suvarna Joshi, Rajesh Karyakarte	https://www.gisaid.org/	?	?	2022-01-04	?
hCoV-19/India/MH-RFIP06552/2021	betacoronavirus	EPI_ISL_8329960	?	2021-12-22	Asia	India	Maharashtra	Pune	Asia	India	Maharashtra	genome	29249	Human	31	Female	?	B.1.617.2	GK	BJMC Pune	RF-IISER Pune	Krishanpal Karmodiya, Aurnab Ghose, Joy Merwin Monteiro, Suvarna Joshi, Rajesh Karyakarte	https://www.gisaid.org/	?	?	2022-01-04	?
hCoV-19/India/MH-RFIP06561/2021	betacoronavirus	EPI_ISL_8329965	?	2021-12-22	Asia	India	Maharashtra	Pune	Asia	India	Maharashtra	genome	29422	Human	36	Female	?	B.1.617.2	GK	BJMC Pune	RF-IISER Pune	Krishanpal Karmodiya, Aurnab Ghose, Joy Merwin Monteiro, Suvarna Joshi, Rajesh Karyakarte	https://www.gisaid.org/	?	?	2022-01-04	?
hCoV-19/India/MH-RFIP06582/2021	betacoronavirus	EPI_ISL_8329976	?	2021-12-20	Asia	India	Maharashtra	Pune	Asia	India	Maharashtra	genome	29806	Human	unknown	Male	?	AY.112	GK	BJMC Pune	RF-IISER Pune	Krishanpal Karmodiya, Aurnab Ghose, Joy Merwin Monteiro, Suvarna Joshi, Rajesh Karyakarte	https://www.gisaid.org/	?	?	2022-01-04	?
hCoV-19/India/MH-RFIP07888/2021	betacoronavirus	EPI_ISL_8830579	?	2021-12-31	Asia	India	Maharashtra	Pune	Asia	India	Maharashtra	genome	29026	Human	unknown	unknown	?	AY.25.1	GK	BJMC, Pune	RF-IISER Pune	Krishanpal Karmodiya, Aurnab Ghose, Joy Merwin Monteiro, Suvarna Joshi, Rajesh Karyakarte	https://www.gisaid.org/	?	?	2022-01-19	?
hCoV-19/India/MH-RFIP07850/2021	betacoronavirus	EPI_ISL_8830548	?	2021-12-29	Asia	India	Maharashtra	Pune	Asia	India	Maharashtra	genome	29653	Human	unknown	unknown	?	AY.75	GK	BJMC, Pune	RF-IISER Pune	Krishanpal Karmodiya, Aurnab Ghose, Joy Merwin Monteiro, Suvarna Joshi, Rajesh Karyakarte	https://www.gisaid.org/	?	?	2022-01-19	?
hCoV-19/India/MH-RFIP07991/2021	betacoronavirus	EPI_ISL_8830656	?	2021-12-31	Asia	India	Maharashtra	Pune	Asia	India	Maharashtra	genome	29028	Human	33	Female	?	AY.25.1	GK	BJMC, Pune	RF-IISER Pune	Krishanpal Karmodiya, Aurnab Ghose, Joy Merwin Monteiro, Suvarna Joshi, Rajesh Karyakarte	https://www.gisaid.org/	?	?	2022-01-19	?
hCoV-19/India/MH-RFIP07866/2021	betacoronavirus	EPI_ISL_8830560	?	2021-12-30	Asia	India	Maharashtra	Pune	Asia	India	Maharashtra	genome	29530	Human	unknown	unknown	?	AY.122	GK	BJMC, Pune	RF-IISER Pune	Krishanpal Karmodiya, Aurnab Ghose, Joy Merwin Monteiro, Suvarna Joshi, Rajesh Karyakarte	https://www.gisaid.org/	?	?	2022-01-19	?
hCoV-19/India/MH-RFIP07268/2021	betacoronavirus	EPI_ISL_8652343	?	2021-12-20	Asia	India	Maharashtra	Pune	Asia	India	Maharashtra	genome	29343	Human	18	Male	?	AY.27	GV	BJMC, Pune	RF-IISER Pune	Krishanpal Karmodiya, Aurnab Ghose, Joy Merwin Monteiro, Suvarna Joshi, Rajesh Karyakarte	https://www.gisaid.org/	?	?	2022-01-13	?
hCoV-19/India/MH-RFIP07331/2021	betacoronavirus	EPI_ISL_8652436	?	2021-12-25	Asia	India	Maharashtra	Pune	Asia	India	Maharashtra	genome	29835	Human	49	Female	?	B.1.617.2	GK	BJMC, Pune	RF-IISER Pune	Krishanpal Karmodiya, Aurnab Ghose, Joy Merwin Monteiro, Suvarna Joshi, Rajesh Karyakarte	https://www.gisaid.org/	?	?	2022-01-13	?
hCoV-19/India/MH-RFIP07356/2021	betacoronavirus	EPI_ISL_8652454	?	2021-12-27	Asia	India	Maharashtra	Pune	Asia	India	Maharashtra	genome	29792	Human	36	Female	?	B.1.617.2	GK	BJMC, Pune	RF-IISER Pune	Krishanpal Karmodiya, Aurnab Ghose, Joy Merwin Monteiro, Suvarna Joshi, Rajesh Karyakarte	https://www.gisaid.org/	?	?	2022-01-13	?
hCoV-19/India/MH-RFIP07436/2021	betacoronavirus	EPI_ISL_8652469	?	2021-12-28	Asia	India	Maharashtra	Pune	Asia	India	Maharashtra	genome	29769	Human	62	Male	?	AY.112	GK	BJMC, Pune	RF-IISER Pune	Krishanpal Karmodiya, Aurnab Ghose, Joy Merwin Monteiro, Suvarna Joshi, Rajesh Karyakarte	https://www.gisaid.org/	?	?	2022-01-13	?
hCoV-19/India/MH-RFIP07585/2021	betacoronavirus	EPI_ISL_8652383	?	2021-12-31	Asia	India	Maharashtra	Pune	Asia	India	Maharashtra	genome	29462	Human	27	Female	?	B.1.617.2	GK	Genepath, Pune	RF-IISER Pune	Krishanpal Karmodiya, Aurnab Ghose, Joy Merwin Monteiro, Shatakshi Ranade, Nikhil Phadke	https://www.gisaid.org/	?	?	2022-01-13	?
hCoV-19/India/MH-RFIP07349/2021	betacoronavirus	EPI_ISL_8652385	?	2021-12-26	Asia	India	Maharashtra	Pune	Asia	India	Maharashtra	genome	29577	Human	53	Male	?	B.1.617.2	GK	BJMC, Pune	RF-IISER Pune	Krishanpal Karmodiya, Aurnab Ghose, Joy Merwin Monteiro, Suvarna Joshi, Rajesh Karyakarte	https://www.gisaid.org/	?	?	2022-01-13	?
hCoV-19/India/MH-RFIP07251/2021	betacoronavirus	EPI_ISL_8652449	?	2021-12-18	Asia	India	Maharashtra	Pune	Asia	India	Maharashtra	genome	29784	Human	23	Female	?	AY.112.2	GK	BJMC, Pune	RF-IISER Pune	Krishanpal Karmodiya, Aurnab Ghose, Joy Merwin Monteiro, Suvarna Joshi, Rajesh Karyakarte	https://www.gisaid.org/	?	?	2022-01-13	?
hCoV-19/India/MH-RFIP07388/2021	betacoronavirus	EPI_ISL_8652455	?	2021-12-27	Asia	India	Maharashtra	Pune	Asia	India	Maharashtra	genome	29780	Human	55	Female	?	B.1.617.2	GK	BJMC, Pune	RF-IISER Pune	Krishanpal Karmodiya, Aurnab Ghose, Joy Merwin Monteiro, Suvarna Joshi, Rajesh Karyakarte	https://www.gisaid.org/	?	?	2022-01-13	?
hCoV-19/India/MH-RFIP07431/2021	betacoronavirus	EPI_ISL_8652458	?	2021-12-28	Asia	India	Maharashtra	Pune	Asia	India	Maharashtra	genome	29787	Human	63	Male	?	AY.112	GK	BJMC, Pune	RF-IISER Pune	Krishanpal Karmodiya, Aurnab Ghose, Joy Merwin Monteiro, Suvarna Joshi, Rajesh Karyakarte	https://www.gisaid.org/	?	?	2022-01-13	?
hCoV-19/India/MH-RFIP07288/2021	betacoronavirus	EPI_ISL_8652368	?	2021-12-22	Asia	India	Maharashtra	Pune	Asia	India	Maharashtra	genome	29238	Human	44	Male	?	AY.25.1	GK	BJMC, Pune	RF-IISER Pune	Krishanpal Karmodiya, Aurnab Ghose, Joy Merwin Monteiro, Suvarna Joshi, Rajesh Karyakarte	https://www.gisaid.org/	?	?	2022-01-13	?
hCoV-19/India/MH-RFIP07328/2021	betacoronavirus	EPI_ISL_8652441	?	2021-12-25	Asia	India	Maharashtra	Pune	Asia	India	Maharashtra	genome	29797	Human	62	Male	?	AY.112.2	GK	BJMC, Pune	RF-IISER Pune	Krishanpal Karmodiya, Aurnab Ghose, Joy Merwin Monteiro, Suvarna Joshi, Rajesh Karyakarte	https://www.gisaid.org/	?	?	2022-01-13	?
hCoV-19/India/MH-RFIP06348/2021	betacoronavirus	EPI_ISL_9682867	?	2021-12-10	Asia	India	Maharashtra	Pune	Asia	India	Maharashtra	genome	29834	Human	70	Male	?	AY.25.1	GK	BJMC, Pune	RF-IISER Pune	Krishanpal Karmodiya, Aurnab Ghose, Joy Merwin Monteiro, Suvarna Joshi, Rajesh Karyakarte	https://www.gisaid.org/	?	?	2022-02-09	?
hCoV-19/India/MH-RFIP06350/2021	betacoronavirus	EPI_ISL_9682877	?	2021-12-10	Asia	India	Maharashtra	Pune	Asia	India	Maharashtra	genome	29474	Human	60	Male	?	B.1.617.2	GK	BJMC, Pune	RF-IISER Pune	Krishanpal Karmodiya, Aurnab Ghose, Joy Merwin Monteiro, Suvarna Joshi, Rajesh Karyakarte	https://www.gisaid.org/	?	?	2022-02-09	?
hCoV-19/India/MH-RFIP06368/2021	betacoronavirus	EPI_ISL_9682855	?	2021-12-11	Asia	India	Maharashtra	Pune	Asia	India	Maharashtra	genome	29699	Human	44	Female	?	AY.25.1	GK	BJMC, Pune	RF-IISER Pune	Krishanpal Karmodiya, Aurnab Ghose, Joy Merwin Monteiro, Suvarna Joshi, Rajesh Karyakarte	https://www.gisaid.org/	?	?	2022-02-09	?
hCoV-19/India/MH-RFIP07488/2021	betacoronavirus	EPI_ISL_9678177	?	2021-12-25	Asia	India	Maharashtra	Pune	Asia	India	Maharashtra	genome	29738	Human	62	Male	?	AY.112	GK	Noble Hospital, Pune	RF-IISER Pune	Krishanpal Karmodiya, Aurnab Ghose, Joy Merwin Monteiro	https://www.gisaid.org/	?	?	2022-02-09	?
hCoV-19/India/MH-RFIP07314/2021	betacoronavirus	EPI_ISL_9678149	?	2021-12-23	Asia	India	Maharashtra	Pune	Asia	India	Maharashtra	genome	29797	Human	50	Male	?	AY.98	GK	BJMC, Pune	RF-IISER Pune	Krishanpal Karmodiya, Aurnab Ghose, Joy Merwin Monteiro, Suvarna Joshi, Rajesh Karyakarte	https://www.gisaid.org/	?	?	2022-02-09	?
hCoV-19/India/MH-RFIP07825/2021	betacoronavirus	EPI_ISL_9679176	?	2021-12-29	Asia	India	Maharashtra	Pune	Asia	India	Maharashtra	genome	29793	Human	unknown	unknown	?	AY.39	GK	BJMC, Pune	RF-IISER Pune	Krishanpal Karmodiya, Aurnab Ghose, Joy Merwin Monteiro, Suvarna Joshi, Rajesh Karyakarte	https://www.gisaid.org/	?	?	2022-02-09	?
hCoV-19/India/MH-RFIP07420/2021	betacoronavirus	EPI_ISL_8652381	?	2021-12-28	Asia	India	Maharashtra	Pune	Asia	India	Maharashtra	genome	29149	Human	52	Female	?	B.1.617.2	GK	BJMC, Pune	RF-IISER Pune	Krishanpal Karmodiya, Aurnab Ghose, Joy Merwin Monteiro, Suvarna Joshi, Rajesh Karyakarte	https://www.gisaid.org/	?	?	2022-01-13	?
hCoV-19/India/MH-RFIP05928/2021	betacoronavirus	EPI_ISL_8197950	?	2021-12-11	Asia	India	Maharashtra	Pune	Asia	India	Maharashtra	genome	29790	Human	15	Male	?	AY.39	GK	BJMC (Ahmednagar)	RF-IISER Pune	Krishanpal Karmodiya, Aurnab Ghose, Joy Merwin Monteiro, Suvarna Joshi, Rajesh Karyakarte	https://www.gisaid.org/	?	?	2021-12-30	?
hCoV-19/India/MH-RFIP06376/2021	betacoronavirus	EPI_ISL_8252373	?	2021-12-12	Asia	India	Maharashtra	Pune	Asia	India	Maharashtra	genome	29784	Human	60	Male	?	AY.112.2	GK	BJMC, Pune	RF-IISER Pune	Krishanpal Karmodiya, Aurnab Ghose, Joy Merwin Monteiro, Suvarna Joshi, Rajesh Karyakarte	https://www.gisaid.org/	?	?	2021-12-31	?
hCoV-19/India/MH-RFIP06451/2021	betacoronavirus	EPI_ISL_8252244	?	2021-12-18	Asia	India	Maharashtra	Pune	Asia	India	Maharashtra	genome	29792	Human	6	Male	?	AY.112.2	GK	Genepath, Pune	RF-IISER Pune	Krishanpal Karmodiya, Aurnab Ghose, Joy Merwin Monteiro, Shatakshi Ranade, Nikhil Phadke	https://www.gisaid.org/	?	?	2021-12-31	?
hCoV-19/India/MH-RFIP06354/2021	betacoronavirus	EPI_ISL_8252324	?	2021-12-09	Asia	India	Maharashtra	Pune	Asia	India	Maharashtra	genome	29764	Human	68	Female	?	AY.112	GK	BJMC, Pune	RF-IISER Pune	Krishanpal Karmodiya, Aurnab Ghose, Joy Merwin Monteiro, Suvarna Joshi, Rajesh Karyakarte	https://www.gisaid.org/	?	?	2021-12-31	?
hCoV-19/India/MH-RFIP06326/2021	betacoronavirus	EPI_ISL_8252273	?	2021-12-08	Asia	India	Maharashtra	Pune	Asia	India	Maharashtra	genome	29835	Human	37	Male	?	AY.25.1	GK	BJMC, Pune	RF-IISER Pune	Krishanpal Karmodiya, Aurnab Ghose, Joy Merwin Monteiro, Suvarna Joshi, Rajesh Karyakarte	https://www.gisaid.org/	?	?	2021-12-31	?
hCoV-19/India/MH-RFIP06321/2021	betacoronavirus	EPI_ISL_8252262	?	2021-12-07	Asia	India	Maharashtra	Pune	Asia	India	Maharashtra	genome	29748	Human	8	Male	?	AY.122	GK	BJMC, Pune	RF-IISER Pune	Krishanpal Karmodiya, Aurnab Ghose, Joy Merwin Monteiro, Suvarna Joshi, Rajesh Karyakarte	https://www.gisaid.org/	?	?	2021-12-31	?
hCoV-19/India/MH-RFIP07918/2021	betacoronavirus	EPI_ISL_8830597	?	2021-12-28	Asia	India	Maharashtra	Pune	Asia	India	Maharashtra	genome	29752	Human	41	Male	?	AY.75	GK	BJMC, Pune	RF-IISER Pune	Krishanpal Karmodiya, Aurnab Ghose, Joy Merwin Monteiro, Suvarna Joshi, Rajesh Karyakarte	https://www.gisaid.org/	?	?	2022-01-19	?
hCoV-19/India/MH-RFIP06813/2021	betacoronavirus	EPI_ISL_8329088	?	2021-12-14	Asia	India	Maharashtra	Pune	Asia	India	Maharashtra	genome	29545	Human	17	Male	?	B.1.617.2	GK	BJMC Pune	RF-IISER Pune	Krishanpal Karmodiya, Aurnab Ghose, Joy Merwin Monteiro, Suvarna Joshi, Rajesh Karyakarte	https://www.gisaid.org/	?	?	2022-01-04	?
hCoV-19/India/MH-RFIP07297/2021	betacoronavirus	EPI_ISL_8652452	?	2021-12-22	Asia	India	Maharashtra	Pune	Asia	India	Maharashtra	genome	29793	Human	52	Male	?	AY.112	GK	BJMC, Pune	RF-IISER Pune	Krishanpal Karmodiya, Aurnab Ghose, Joy Merwin Monteiro, Suvarna Joshi, Rajesh Karyakarte	https://www.gisaid.org/	?	?	2022-01-13	?
hCoV-19/India/MH-RFIP07997/2021	betacoronavirus	EPI_ISL_8830658	?	2021-12-31	Asia	India	Maharashtra	Pune	Asia	India	Maharashtra	genome	29776	Human	22	Male	?	AY.39	GK	BJMC, Pune	RF-IISER Pune	Krishanpal Karmodiya, Aurnab Ghose, Joy Merwin Monteiro, Suvarna Joshi, Rajesh Karyakarte	https://www.gisaid.org/	?	?	2022-01-19	?
hCoV-19/India/MH-RFIP06550/2021	betacoronavirus	EPI_ISL_8329958	?	2021-12-22	Asia	India	Maharashtra	Pune	Asia	India	Maharashtra	genome	29349	Human	44	Male	?	B.1.617.2	GK	BJMC Pune	RF-IISER Pune	Krishanpal Karmodiya, Aurnab Ghose, Joy Merwin Monteiro, Suvarna Joshi, Rajesh Karyakarte	https://www.gisaid.org/	?	?	2022-01-04	?
hCoV-19/India/MH-RFIP06366/2021	betacoronavirus	EPI_ISL_8252290	?	2021-12-11	Asia	India	Maharashtra	Pune	Asia	India	Maharashtra	genome	29454	Human	13	Female	?	B.1.617.2	GK	BJMC, Pune	RF-IISER Pune	Krishanpal Karmodiya, Aurnab Ghose, Joy Merwin Monteiro, Suvarna Joshi, Rajesh Karyakarte	https://www.gisaid.org/	?	?	2021-12-31	?
hCoV-19/India/MH-RFIP06548/2021	betacoronavirus	EPI_ISL_8328928	?	2021-12-22	Asia	India	Maharashtra	Pune	Asia	India	Maharashtra	genome	29164	Human	9	Female	?	B.1.617.2	GK	BJMC Pune	RF-IISER Pune	Krishanpal Karmodiya, Aurnab Ghose, Joy Merwin Monteiro, Suvarna Joshi, Rajesh Karyakarte	https://www.gisaid.org/	?	?	2022-01-04	?
hCoV-19/India/MH-RFIP06359/2021	betacoronavirus	EPI_ISL_9682850	?	2021-12-11	Asia	India	Maharashtra	Pune	Asia	India	Maharashtra	genome	29571	Human	72	Female	?	AY.25.1	GK	BJMC, Pune	RF-IISER Pune	Krishanpal Karmodiya, Aurnab Ghose, Joy Merwin Monteiro, Suvarna Joshi, Rajesh Karyakarte	https://www.gisaid.org/	?	?	2022-02-09	?
hCoV-19/India/MH-RFIP07438/2021	betacoronavirus	EPI_ISL_9678169	?	2021-12-28	Asia	India	Maharashtra	Pune	Asia	India	Maharashtra	genome	29788	Human	68	Male	?	AY.112	GK	BJMC, Pune	RF-IISER Pune	Krishanpal Karmodiya, Aurnab Ghose, Joy Merwin Monteiro, Suvarna Joshi, Rajesh Karyakarte	https://www.gisaid.org/	?	?	2022-02-09	?
hCoV-19/India/MH-RFIP07851/2021	betacoronavirus	EPI_ISL_9679182	?	2021-12-29	Asia	India	Maharashtra	Pune	Asia	India	Maharashtra	genome	29314	Human	unknown	unknown	?	AY.25.1	GK	BJMC, Pune	RF-IISER Pune	Krishanpal Karmodiya, Aurnab Ghose, Joy Merwin Monteiro, Suvarna Joshi, Rajesh Karyakarte	https://www.gisaid.org/	?	?	2022-02-09	?
hCoV-19/India/MH-RFIP07325/2021	betacoronavirus	EPI_ISL_8652391	?	2021-12-25	Asia	India	Maharashtra	Pune	Asia	India	Maharashtra	genome	29754	Human	9	Male	?	AY.39	GK	BJMC, Pune	RF-IISER Pune	Krishanpal Karmodiya, Aurnab Ghose, Joy Merwin Monteiro, Suvarna Joshi, Rajesh Karyakarte	https://www.gisaid.org/	?	?	2022-01-13	?
hCoV-19/India/MH-RFIP06854/2021	betacoronavirus	EPI_ISL_8329112	?	2021-12-15	Asia	India	Maharashtra	Pune	Asia	India	Maharashtra	genome	29804	Human	48	Female	?	AY.112.2	GK	BJMC Pune	RF-IISER Pune	Krishanpal Karmodiya, Aurnab Ghose, Joy Merwin Monteiro, Suvarna Joshi, Rajesh Karyakarte	https://www.gisaid.org/	?	?	2022-01-04	?
hCoV-19/India/MH-RFIP09629/2021	betacoronavirus	EPI_ISL_10992211	?	2021-12-31	Asia	India	Maharashtra	Pune	Asia	India	Maharashtra	genome	29239	Human	50	Female	?	BA.1.17.2	GRA	NCCS	RF-IISER Pune	Krishanpal Karmodiya, Aurnab Ghose, Joy Merwin Monteiro,	https://www.gisaid.org/	?	?	2022-03-14	?
hCoV-19/India/MH-RFIP09229/2021	betacoronavirus	EPI_ISL_10996868	?	2021-12-25	Asia	India	Maharashtra	Pune	Asia	India	Maharashtra	genome	29817	Human	40	Female	?	B.1.617.2	GK	BJMC	RF-IISER Pune	Krishanpal Karmodiya, Aurnab Ghose, Joy Merwin Monteiro, Suvarna Joshi, Rajesh Karyakarte	https://www.gisaid.org/	?	?	2022-03-14	?
hCoV-19/India/MH-RFIP10825/2021	betacoronavirus	EPI_ISL_12098698	?	2021-12-05	Asia	India	Maharashtra	Pune	Asia	India	Maharashtra	genome	29729	Human	23	Female	?	BA.2	GRA	BJMC, Pune	RF-IISER Pune	Krishanpal Karmodiya, Aurnab Ghose, Joy Merwin Monteiro, Suvarna Joshi, Rajesh Karyakarte	https://www.gisaid.org/	?	?	2022-04-18	?
hCoV-19/India/MH-NCCS-525190/2021	betacoronavirus	EPI_ISL_14366943	?	2021-12-30	Asia	India	Maharashtra	Pune	Asia	India	Maharashtra	genome	29803	Human	29	Male	?	BA.2	GRA	National Centre For Cell Science	National Centre For Cell Science 鈥 INSACOG	Dhiraj Dhotre, Girish R Nair, Harshida S Ghode, Kartik J Deopujari, Avinash K Kshirsagar, Manoj Kumar Bhat, Ajay Pillai, INSACOG Consortium team, Yogesh Shouche	https://www.gisaid.org/	?	?	2022-01-19	?
hCoV-19/India/MH-NCCS-524358/2021	betacoronavirus	EPI_ISL_14366961	?	2021-12-20	Asia	India	Maharashtra	Pune	Asia	India	Maharashtra	genome	29845	Human	4	Female	?	AY.127	GK	National Centre For Cell Science	National Centre For Cell Science 鈥 INSACOG	Dhiraj Dhotre, Girish R Nair, Harshida S Ghode, Kartik J Deopujari, Avinash K Kshirsagar, Manoj Kumar Bhat, Ajay Pillai, INSACOG Consortium team, Yogesh Shouche	https://www.gisaid.org/	?	?	2022-01-19	?
hCoV-19/India/MH-NCCS-525369/2021	betacoronavirus	EPI_ISL_14366992	?	2021-12-31	Asia	India	Maharashtra	Pune	Asia	India	Maharashtra	genome	29793	Human	42	Male	?	AY.112.2	GK	National Centre For Cell Science	National Centre For Cell Science 鈥 INSACOG	Dhiraj Dhotre, Girish R Nair, Harshida S Ghode, Kartik J Deopujari, Avinash K Kshirsagar, Manoj Kumar Bhat, Ajay Pillai, INSACOG Consortium team, Yogesh Shouche	https://www.gisaid.org/	?	?	2022-01-19	?
hCoV-19/India/MH-NCCS-525191/2021	betacoronavirus	EPI_ISL_14366998	?	2021-12-30	Asia	India	Maharashtra	Pune	Asia	India	Maharashtra	genome	29781	Human	45	Female	?	B.1.1	GRA	National Centre For Cell Science	National Centre For Cell Science 鈥 INSACOG	Dhiraj Dhotre, Girish R Nair, Harshida S Ghode, Kartik J Deopujari, Avinash K Kshirsagar, Manoj Kumar Bhat, Ajay Pillai, INSACOG Consortium team, Yogesh Shouche	https://www.gisaid.org/	?	?	2022-01-19	?
hCoV-19/India/MH-NCCS-525163/2021	betacoronavirus	EPI_ISL_14367000	?	2021-12-25	Asia	India	Maharashtra	Pune	Asia	India	Maharashtra	genome	29800	Human	52	Male	?	BA.1	GRA	National Centre For Cell Science	National Centre For Cell Science 鈥 INSACOG	Dhiraj Dhotre, Girish R Nair, Harshida S Ghode, Kartik J Deopujari, Avinash K Kshirsagar, Manoj Kumar Bhat, Ajay Pillai, INSACOG Consortium team, Yogesh Shouche	https://www.gisaid.org/	?	?	2022-01-19	?
hCoV-19/India/MH-NCCS-2749002242395/2021	betacoronavirus	EPI_ISL_15157256	?	2021-12-02	Asia	India	Maharashtra	Pune	Asia	India	Maharashtra	genome	29875	Human	63	Male	?	AY.120	GK	National Centre For Cell Science	National Centre For Cell Science 鈥 INSACOG	Dhiraj Dhotre, Girish R Nair, Harshada S Ghode, Kartik J Deopujari, Avinash D Kshirsagar, Manoj Kumar Bhat, Ajay Pillai, INSACOG Consortium team, Yogesh Shouche	https://www.gisaid.org/	?	?	2022-08-10	?
hCoV-19/India/MH-NCCS-2749002242461/2021	betacoronavirus	EPI_ISL_15157257	?	2021-12-02	Asia	India	Maharashtra	Pune	Asia	India	Maharashtra	genome	29819	Human	12	Male	?	AY.120	GK	National Centre For Cell Science	National Centre For Cell Science 鈥 INSACOG	Dhiraj Dhotre, Girish R Nair, Harshada S Ghode, Kartik J Deopujari, Avinash D Kshirsagar, Manoj Kumar Bhat, Ajay Pillai, INSACOG Consortium team, Yogesh Shouche	https://www.gisaid.org/	?	?	2022-08-10	?
hCoV-19/India/MH-NCCS-2749002266882/2021	betacoronavirus	EPI_ISL_15157258	?	2021-12-09	Asia	India	Maharashtra	Pune	Asia	India	Maharashtra	genome	29856	Human	59	Male	?	Unassigned	GK	National Centre For Cell Science	National Centre For Cell Science 鈥 INSACOG	Dhiraj Dhotre, Girish R Nair, Harshada S Ghode, Kartik J Deopujari, Avinash D Kshirsagar, Manoj Kumar Bhat, Ajay Pillai, INSACOG Consortium team, Yogesh Shouche	https://www.gisaid.org/	?	?	2022-08-10	?
hCoV-19/India/MH-NCCS-2749002259158/2021	betacoronavirus	EPI_ISL_15157259	?	2021-12-07	Asia	India	Maharashtra	Pune	Asia	India	Maharashtra	genome	29562	Human	17	Male	?	B.1.617.2	GK	National Centre For Cell Science	National Centre For Cell Science 鈥 INSACOG	Dhiraj Dhotre, Girish R Nair, Harshada S Ghode, Kartik J Deopujari, Avinash D Kshirsagar, Manoj Kumar Bhat, Ajay Pillai, INSACOG Consortium team, Yogesh Shouche	https://www.gisaid.org/	?	?	2022-08-10	?
hCoV-19/India/MH-NCCS-2749002259297/2021	betacoronavirus	EPI_ISL_15157260	?	2021-12-07	Asia	India	Maharashtra	Pune	Asia	India	Maharashtra	genome	29442	Human	58	Female	?	B.1.617.2	GK	National Centre For Cell Science	National Centre For Cell Science 鈥 INSACOG	Dhiraj Dhotre, Girish R Nair, Harshada S Ghode, Kartik J Deopujari, Avinash D Kshirsagar, Manoj Kumar Bhat, Ajay Pillai, INSACOG Consortium team, Yogesh Shouche	https://www.gisaid.org/	?	?	2022-08-10	?
hCoV-19/India/MH-NCCS-2749002263293/2021	betacoronavirus	EPI_ISL_15157261	?	2021-12-08	Asia	India	Maharashtra	Pune	Asia	India	Maharashtra	genome	29839	Human	55	Female	?	B.1.617.2	GK	National Centre For Cell Science	National Centre For Cell Science 鈥 INSACOG	Dhiraj Dhotre, Girish R Nair, Harshada S Ghode, Kartik J Deopujari, Avinash D Kshirsagar, Manoj Kumar Bhat, Ajay Pillai, INSACOG Consortium team, Yogesh Shouche	https://www.gisaid.org/	?	?	2022-08-10	?
hCoV-19/India/MH-NCCS-2749002252677/2021	betacoronavirus	EPI_ISL_15157262	?	2021-12-06	Asia	India	Maharashtra	Pune	Asia	India	Maharashtra	genome	29850	Human	24	Female	?	AY.98	GK	National Centre For Cell Science	National Centre For Cell Science 鈥 INSACOG	Dhiraj Dhotre, Girish R Nair, Harshada S Ghode, Kartik J Deopujari, Avinash D Kshirsagar, Manoj Kumar Bhat, Ajay Pillai, INSACOG Consortium team, Yogesh Shouche	https://www.gisaid.org/	?	?	2022-08-10	?
hCoV-19/India/MH-NCCS-2749002251435/2021	betacoronavirus	EPI_ISL_15157263	?	2021-12-05	Asia	India	Maharashtra	Pune	Asia	India	Maharashtra	genome	29812	Human	31	Female	?	AY.39	GK	National Centre For Cell Science	National Centre For Cell Science 鈥 INSACOG	Dhiraj Dhotre, Girish R Nair, Harshada S Ghode, Kartik J Deopujari, Avinash D Kshirsagar, Manoj Kumar Bhat, Ajay Pillai, INSACOG Consortium team, Yogesh Shouche	https://www.gisaid.org/	?	?	2022-08-10	?
hCoV-19/India/MH-NCCS-2749002266299/2021	betacoronavirus	EPI_ISL_15157293	?	2021-12-09	Asia	India	Maharashtra	Pune	Asia	India	Maharashtra	genome	29785	Human	19	Female	?	AY.43	GK	National Centre For Cell Science	National Centre For Cell Science 鈥 INSACOG	Dhiraj Dhotre, Girish R Nair, Harshada S Ghode, Kartik J Deopujari, Avinash D Kshirsagar, Manoj Kumar Bhat, Ajay Pillai, INSACOG Consortium team, Yogesh Shouche	https://www.gisaid.org/	?	?	2022-08-10	?
hCoV-19/India/MH-NCCS-P1162100539773/2021	betacoronavirus	EPI_ISL_15269140	?	2021-12-21	Asia	India	Maharashtra	Pune	Asia	India	Maharashtra	genome	29851	Human	55	Female	?	AY.112	GK	National Centre For Cell Science	National Centre For Cell Science 鈥 INSACOG	Dhiraj Dhotre, Girish R Nair, Harshada S Ghode, Kartik J Deopujari, Avinash D Kshirsagar, Manoj Kumar Bhat, Ajay Pillai, INSACOG Consortium team, Yogesh Shouche	https://www.gisaid.org/	?	?	2022-10-06	?
hCoV-19/India/MH-NCCS-P1162100539355/2021	betacoronavirus	EPI_ISL_15269141	?	2021-12-21	Asia	India	Maharashtra	Pune	Asia	India	Maharashtra	genome	29857	Human	16	Male	?	B.1.617.2	GK	National Centre For Cell Science	National Centre For Cell Science 鈥 INSACOG	Dhiraj Dhotre, Girish R Nair, Harshada S Ghode, Kartik J Deopujari, Avinash D Kshirsagar, Manoj Kumar Bhat, Ajay Pillai, INSACOG Consortium team, Yogesh Shouche	https://www.gisaid.org/	?	?	2022-10-06	?
hCoV-19/India/MH-NCCS-2312210325/2021	betacoronavirus	EPI_ISL_15282971	?	2021-12-26	Asia	India	Maharashtra	Pune	Asia	India	Maharashtra	genome	29834	Human	38	Male	?	BA.1	GRA	National Centre For Cell Science	National Centre For Cell Science 鈥 INSACOG	Dhiraj Dhotre, Girish R Nair, Harshada S Ghode, Kartik J Deopujari, Avinash D Kshirsagar, Manoj Kumar Bhat, Ajay Pillai, INSACOG Consortium team, Yogesh Shouche	https://www.gisaid.org/	?	?	2022-10-07	?
hCoV-19/India/MH-NCCS-P1162100533946/2021	betacoronavirus	EPI_ISL_15292350	?	2021-12-21	Asia	India	Maharashtra	Pune	Asia	India	Maharashtra	genome	29834	Human	23	Female	?	BA.1.17.2	GRA	National Centre For Cell Science	National Centre For Cell Science 鈥 INSACOG	Dhiraj Dhotre, Girish R Nair, Harshada S Ghode, Kartik J Deopujari, Avinash D Kshirsagar, Manoj Kumar Bhat, Ajay Pillai, INSACOG Consortium team, Yogesh Shouche	https://www.gisaid.org/	?	?	2022-10-06	?
hCoV-19/India/MH-NCCS-P116200003057/2021	betacoronavirus	EPI_ISL_15292351	?	2021-12-21	Asia	India	Maharashtra	Pune	Asia	India	Maharashtra	genome	29851	Human	62	Male	?	AY.112	GK	National Centre For Cell Science	National Centre For Cell Science 鈥 INSACOG	Dhiraj Dhotre, Girish R Nair, Harshada S Ghode, Kartik J Deopujari, Avinash D Kshirsagar, Manoj Kumar Bhat, Ajay Pillai, INSACOG Consortium team, Yogesh Shouche	https://www.gisaid.org/	?	?	2022-10-06	?
hCoV-19/India/MH-NCCS-P1162100539779/2021	betacoronavirus	EPI_ISL_15292352	?	2021-12-21	Asia	India	Maharashtra	Pune	Asia	India	Maharashtra	genome	29874	Human	30	Female	?	AY.112	GK	National Centre For Cell Science	National Centre For Cell Science 鈥 INSACOG	Dhiraj Dhotre, Girish R Nair, Harshada S Ghode, Kartik J Deopujari, Avinash D Kshirsagar, Manoj Kumar Bhat, Ajay Pillai, INSACOG Consortium team, Yogesh Shouche	https://www.gisaid.org/	?	?	2022-10-06	?
hCoV-19/India/MH-NCCS-P1162100539492/2021	betacoronavirus	EPI_ISL_15292353	?	2021-12-21	Asia	India	Maharashtra	Pune	Asia	India	Maharashtra	genome	29869	Human	66	Male	?	AY.122	GK	National Centre For Cell Science	National Centre For Cell Science 鈥 INSACOG	Dhiraj Dhotre, Girish R Nair, Harshada S Ghode, Kartik J Deopujari, Avinash D Kshirsagar, Manoj Kumar Bhat, Ajay Pillai, INSACOG Consortium team, Yogesh Shouche	https://www.gisaid.org/	?	?	2022-10-06	?
hCoV-19/India/MH-NCCS-5316391/2021	betacoronavirus	EPI_ISL_15292354	?	2021-12-21	Asia	India	Maharashtra	Pune	Asia	India	Maharashtra	genome	29845	Human	52	Female	?	BA.1	GRA	National Centre For Cell Science	National Centre For Cell Science 鈥 INSACOG	Dhiraj Dhotre, Girish R Nair, Harshada S Ghode, Kartik J Deopujari, Avinash D Kshirsagar, Manoj Kumar Bhat, Ajay Pillai, INSACOG Consortium team, Yogesh Shouche	https://www.gisaid.org/	?	?	2022-10-06	?
hCoV-19/India/MH-NCCS-P1132100017612/2021	betacoronavirus	EPI_ISL_15292355	?	2021-12-21	Asia	India	Maharashtra	Pune	Asia	India	Maharashtra	genome	29860	Human	43	Male	?	AY.112.2	GK	National Centre For Cell Science	National Centre For Cell Science 鈥 INSACOG	Dhiraj Dhotre, Girish R Nair, Harshada S Ghode, Kartik J Deopujari, Avinash D Kshirsagar, Manoj Kumar Bhat, Ajay Pillai, INSACOG Consortium team, Yogesh Shouche	https://www.gisaid.org/	?	?	2022-10-06	?
hCoV-19/India/MH-NCCS-P1162100540264/2021	betacoronavirus	EPI_ISL_15292356	?	2021-12-21	Asia	India	Maharashtra	Pune	Asia	India	Maharashtra	genome	29799	Human	23	Female	?	BA.1.1	GRA	National Centre For Cell Science	National Centre For Cell Science 鈥 INSACOG	Dhiraj Dhotre, Girish R Nair, Harshada S Ghode, Kartik J Deopujari, Avinash D Kshirsagar, Manoj Kumar Bhat, Ajay Pillai, INSACOG Consortium team, Yogesh Shouche	https://www.gisaid.org/	?	?	2022-10-06	?
hCoV-19/India/MH-NCCS-P1162100539764/2021	betacoronavirus	EPI_ISL_15292357	?	2021-12-21	Asia	India	Maharashtra	Pune	Asia	India	Maharashtra	genome	29825	Human	23	Male	?	AY.127	GK	National Centre For Cell Science	National Centre For Cell Science 鈥 INSACOG	Dhiraj Dhotre, Girish R Nair, Harshada S Ghode, Kartik J Deopujari, Avinash D Kshirsagar, Manoj Kumar Bhat, Ajay Pillai, INSACOG Consortium team, Yogesh Shouche	https://www.gisaid.org/	?	?	2022-10-06	?
hCoV-19/India/MH-NCCS-P1162100539929/2021	betacoronavirus	EPI_ISL_15292358	?	2021-12-21	Asia	India	Maharashtra	Pune	Asia	India	Maharashtra	genome	29885	Human	31	Female	?	AY.127	GK	National Centre For Cell Science	National Centre For Cell Science 鈥 INSACOG	Dhiraj Dhotre, Girish R Nair, Harshada S Ghode, Kartik J Deopujari, Avinash D Kshirsagar, Manoj Kumar Bhat, Ajay Pillai, INSACOG Consortium team, Yogesh Shouche	https://www.gisaid.org/	?	?	2022-10-06	?
hCoV-19/India/MH-NCCS-P1162100540002/2021	betacoronavirus	EPI_ISL_15292359	?	2021-12-21	Asia	India	Maharashtra	Pune	Asia	India	Maharashtra	genome	29832	Human	41	Female	?	AY.112.2	GK	National Centre For Cell Science	National Centre For Cell Science 鈥 INSACOG	Dhiraj Dhotre, Girish R Nair, Harshada S Ghode, Kartik J Deopujari, Avinash D Kshirsagar, Manoj Kumar Bhat, Ajay Pillai, INSACOG Consortium team, Yogesh Shouche	https://www.gisaid.org/	?	?	2022-10-06	?
hCoV-19/India/MH-NCCS-P1162100540614/2021	betacoronavirus	EPI_ISL_15292360	?	2021-12-21	Asia	India	Maharashtra	Pune	Asia	India	Maharashtra	genome	29853	Human	37	Female	?	B.1.617.2	GK	National Centre For Cell Science	National Centre For Cell Science 鈥 INSACOG	Dhiraj Dhotre, Girish R Nair, Harshada S Ghode, Kartik J Deopujari, Avinash D Kshirsagar, Manoj Kumar Bhat, Ajay Pillai, INSACOG Consortium team, Yogesh Shouche	https://www.gisaid.org/	?	?	2022-10-06	?
hCoV-19/India/MH-NCCS-P1162100539921/2021	betacoronavirus	EPI_ISL_15292361	?	2021-12-21	Asia	India	Maharashtra	Pune	Asia	India	Maharashtra	genome	29808	Human	20	Male	?	BA.2	GRA	National Centre For Cell Science	National Centre For Cell Science 鈥 INSACOG	Dhiraj Dhotre, Girish R Nair, Harshada S Ghode, Kartik J Deopujari, Avinash D Kshirsagar, Manoj Kumar Bhat, Ajay Pillai, INSACOG Consortium team, Yogesh Shouche	https://www.gisaid.org/	?	?	2022-10-06	?
hCoV-19/India/MH-NCCS-P1162100539989/2021	betacoronavirus	EPI_ISL_15292362	?	2021-12-22	Asia	India	Maharashtra	Pune	Asia	India	Maharashtra	genome	29803	Human	5	Female	?	BA.2	GRA	National Centre For Cell Science	National Centre For Cell Science 鈥 INSACOG	Dhiraj Dhotre, Girish R Nair, Harshada S Ghode, Kartik J Deopujari, Avinash D Kshirsagar, Manoj Kumar Bhat, Ajay Pillai, INSACOG Consortium team, Yogesh Shouche	https://www.gisaid.org/	?	?	2022-10-06	?
hCoV-19/India/MH-NCCS-P1162100540000/2021	betacoronavirus	EPI_ISL_15292363	?	2021-12-22	Asia	India	Maharashtra	Pune	Asia	India	Maharashtra	genome	29816	Human	38	Male	?	BA.2	GRA	National Centre For Cell Science	National Centre For Cell Science 鈥 INSACOG	Dhiraj Dhotre, Girish R Nair, Harshada S Ghode, Kartik J Deopujari, Avinash D Kshirsagar, Manoj Kumar Bhat, Ajay Pillai, INSACOG Consortium team, Yogesh Shouche	https://www.gisaid.org/	?	?	2022-10-06	?
hCoV-19/India/MH-NCCS-P1162100241854/2021	betacoronavirus	EPI_ISL_15292364	?	2021-12-22	Asia	India	Maharashtra	Pune	Asia	India	Maharashtra	genome	29828	Human	35	Male	?	AY.112	GK	National Centre For Cell Science	National Centre For Cell Science 鈥 INSACOG	Dhiraj Dhotre, Girish R Nair, Harshada S Ghode, Kartik J Deopujari, Avinash D Kshirsagar, Manoj Kumar Bhat, Ajay Pillai, INSACOG Consortium team, Yogesh Shouche	https://www.gisaid.org/	?	?	2022-10-06	?
hCoV-19/India/MH-NCCS-P1162100540951/2021	betacoronavirus	EPI_ISL_15292365	?	2021-12-22	Asia	India	Maharashtra	Pune	Asia	India	Maharashtra	genome	29829	Human	15	Female	?	AY.112.2	GK	National Centre For Cell Science	National Centre For Cell Science 鈥 INSACOG	Dhiraj Dhotre, Girish R Nair, Harshada S Ghode, Kartik J Deopujari, Avinash D Kshirsagar, Manoj Kumar Bhat, Ajay Pillai, INSACOG Consortium team, Yogesh Shouche	https://www.gisaid.org/	?	?	2022-10-06	?
hCoV-19/India/MH-NCCS-P1162100541418/2021	betacoronavirus	EPI_ISL_15292366	?	2021-12-22	Asia	India	Maharashtra	Pune	Asia	India	Maharashtra	genome	29819	Human	38	Male	?	BA.1.14	GRA	National Centre For Cell Science	National Centre For Cell Science 鈥 INSACOG	Dhiraj Dhotre, Girish R Nair, Harshada S Ghode, Kartik J Deopujari, Avinash D Kshirsagar, Manoj Kumar Bhat, Ajay Pillai, INSACOG Consortium team, Yogesh Shouche	https://www.gisaid.org/	?	?	2022-10-06	?
hCoV-19/India/MH-NCCS-P116180035262/2021	betacoronavirus	EPI_ISL_15292367	?	2021-12-22	Asia	India	Maharashtra	Pune	Asia	India	Maharashtra	genome	29817	Human	26	Female	?	BA.1.17.2	GRA	National Centre For Cell Science	National Centre For Cell Science 鈥 INSACOG	Dhiraj Dhotre, Girish R Nair, Harshada S Ghode, Kartik J Deopujari, Avinash D Kshirsagar, Manoj Kumar Bhat, Ajay Pillai, INSACOG Consortium team, Yogesh Shouche	https://www.gisaid.org/	?	?	2022-10-06	?
hCoV-19/India/MH-NCCS-P1162000131624/2021	betacoronavirus	EPI_ISL_15292368	?	2021-12-22	Asia	India	Maharashtra	Pune	Asia	India	Maharashtra	genome	29879	Human	41	Male	?	AY.43	GK	National Centre For Cell Science	National Centre For Cell Science 鈥 INSACOG	Dhiraj Dhotre, Girish R Nair, Harshada S Ghode, Kartik J Deopujari, Avinash D Kshirsagar, Manoj Kumar Bhat, Ajay Pillai, INSACOG Consortium team, Yogesh Shouche	https://www.gisaid.org/	?	?	2022-10-06	?
hCoV-19/India/MH-NCCS-P1162100541453/2021	betacoronavirus	EPI_ISL_15292369	?	2021-12-22	Asia	India	Maharashtra	Pune	Asia	India	Maharashtra	genome	29829	Human	58	Male	?	BA.1.17.2	GRA	National Centre For Cell Science	National Centre For Cell Science 鈥 INSACOG	Dhiraj Dhotre, Girish R Nair, Harshada S Ghode, Kartik J Deopujari, Avinash D Kshirsagar, Manoj Kumar Bhat, Ajay Pillai, INSACOG Consortium team, Yogesh Shouche	https://www.gisaid.org/	?	?	2022-10-06	?
hCoV-19/India/MH-NCCS-P1162100541031/2021	betacoronavirus	EPI_ISL_15292370	?	2021-12-22	Asia	India	Maharashtra	Pune	Asia	India	Maharashtra	genome	29851	Human	42	Male	?	AY.92	GK	National Centre For Cell Science	National Centre For Cell Science 鈥 INSACOG	Dhiraj Dhotre, Girish R Nair, Harshada S Ghode, Kartik J Deopujari, Avinash D Kshirsagar, Manoj Kumar Bhat, Ajay Pillai, INSACOG Consortium team, Yogesh Shouche	https://www.gisaid.org/	?	?	2022-10-06	?
hCoV-19/India/MH-NCCS-P1162100541716/2021	betacoronavirus	EPI_ISL_15292371	?	2021-12-22	Asia	India	Maharashtra	Pune	Asia	India	Maharashtra	genome	29858	Human	4	Female	?	AY.112.2	GK	National Centre For Cell Science	National Centre For Cell Science 鈥 INSACOG	Dhiraj Dhotre, Girish R Nair, Harshada S Ghode, Kartik J Deopujari, Avinash D Kshirsagar, Manoj Kumar Bhat, Ajay Pillai, INSACOG Consortium team, Yogesh Shouche	https://www.gisaid.org/	?	?	2022-10-06	?
hCoV-19/India/MH-NCCS-P1162100541378/2021	betacoronavirus	EPI_ISL_15292372	?	2021-12-22	Asia	India	Maharashtra	Pune	Asia	India	Maharashtra	genome	29820	Human	33	Male	?	B.1.617.2	GK	National Centre For Cell Science	National Centre For Cell Science 鈥 INSACOG	Dhiraj Dhotre, Girish R Nair, Harshada S Ghode, Kartik J Deopujari, Avinash D Kshirsagar, Manoj Kumar Bhat, Ajay Pillai, INSACOG Consortium team, Yogesh Shouche	https://www.gisaid.org/	?	?	2022-10-06	?
hCoV-19/India/MH-NCCS-P1162100542607/2021	betacoronavirus	EPI_ISL_15292373	?	2021-12-22	Asia	India	Maharashtra	Pune	Asia	India	Maharashtra	genome	29855	Human	49	Female	?	AY.16	GK	National Centre For Cell Science	National Centre For Cell Science 鈥 INSACOG	Dhiraj Dhotre, Girish R Nair, Harshada S Ghode, Kartik J Deopujari, Avinash D Kshirsagar, Manoj Kumar Bhat, Ajay Pillai, INSACOG Consortium team, Yogesh Shouche	https://www.gisaid.org/	?	?	2022-10-06	?
hCoV-19/India/MH-NCCS-P1162100542145/2021	betacoronavirus	EPI_ISL_15292374	?	2021-12-23	Asia	India	Maharashtra	Pune	Asia	India	Maharashtra	genome	29819	Human	27	Male	?	AY.112	GK	National Centre For Cell Science	National Centre For Cell Science 鈥 INSACOG	Dhiraj Dhotre, Girish R Nair, Harshada S Ghode, Kartik J Deopujari, Avinash D Kshirsagar, Manoj Kumar Bhat, Ajay Pillai, INSACOG Consortium team, Yogesh Shouche	https://www.gisaid.org/	?	?	2022-10-06	?
hCoV-19/India/MH-NCCS-P1162100532271/2021	betacoronavirus	EPI_ISL_15292375	?	2021-12-23	Asia	India	Maharashtra	Pune	Asia	India	Maharashtra	genome	29879	Human	69	Female	?	AY.112.2	GK	National Centre For Cell Science	National Centre For Cell Science 鈥 INSACOG	Dhiraj Dhotre, Girish R Nair, Harshada S Ghode, Kartik J Deopujari, Avinash D Kshirsagar, Manoj Kumar Bhat, Ajay Pillai, INSACOG Consortium team, Yogesh Shouche	https://www.gisaid.org/	?	?	2022-10-06	?
hCoV-19/India/MH-NCCS-P1162100543046/2021	betacoronavirus	EPI_ISL_15292376	?	2021-12-23	Asia	India	Maharashtra	Pune	Asia	India	Maharashtra	genome	29827	Human	9	Male	?	BA.1.1	GRA	National Centre For Cell Science	National Centre For Cell Science 鈥 INSACOG	Dhiraj Dhotre, Girish R Nair, Harshada S Ghode, Kartik J Deopujari, Avinash D Kshirsagar, Manoj Kumar Bhat, Ajay Pillai, INSACOG Consortium team, Yogesh Shouche	https://www.gisaid.org/	?	?	2022-10-06	?
hCoV-19/India/MH-NCCS-P1162100543049/2021	betacoronavirus	EPI_ISL_15292377	?	2021-12-23	Asia	India	Maharashtra	Pune	Asia	India	Maharashtra	genome	29823	Human	41	Female	?	BA.1.1	GRA	National Centre For Cell Science	National Centre For Cell Science 鈥 INSACOG	Dhiraj Dhotre, Girish R Nair, Harshada S Ghode, Kartik J Deopujari, Avinash D Kshirsagar, Manoj Kumar Bhat, Ajay Pillai, INSACOG Consortium team, Yogesh Shouche	https://www.gisaid.org/	?	?	2022-10-06	?
hCoV-19/India/MH-NCCS-P1162100543057/2021	betacoronavirus	EPI_ISL_15292378	?	2021-12-23	Asia	India	Maharashtra	Pune	Asia	India	Maharashtra	genome	29843	Human	42	Male	?	BA.1.1	GRA	National Centre For Cell Science	National Centre For Cell Science 鈥 INSACOG	Dhiraj Dhotre, Girish R Nair, Harshada S Ghode, Kartik J Deopujari, Avinash D Kshirsagar, Manoj Kumar Bhat, Ajay Pillai, INSACOG Consortium team, Yogesh Shouche	https://www.gisaid.org/	?	?	2022-10-06	?
hCoV-19/India/MH-NCCS-P1162100543058/2021	betacoronavirus	EPI_ISL_15292379	?	2021-12-23	Asia	India	Maharashtra	Pune	Asia	India	Maharashtra	genome	29833	Human	12	Male	?	Unassigned	GRA	National Centre For Cell Science	National Centre For Cell Science 鈥 INSACOG	Dhiraj Dhotre, Girish R Nair, Harshada S Ghode, Kartik J Deopujari, Avinash D Kshirsagar, Manoj Kumar Bhat, Ajay Pillai, INSACOG Consortium team, Yogesh Shouche	https://www.gisaid.org/	?	?	2022-10-06	?
hCoV-19/India/MH-NCCS-P1162100543184/2021	betacoronavirus	EPI_ISL_15292380	?	2021-12-23	Asia	India	Maharashtra	Pune	Asia	India	Maharashtra	genome	29861	Human	41	Female	?	BA.1	GRA	National Centre For Cell Science	National Centre For Cell Science 鈥 INSACOG	Dhiraj Dhotre, Girish R Nair, Harshada S Ghode, Kartik J Deopujari, Avinash D Kshirsagar, Manoj Kumar Bhat, Ajay Pillai, INSACOG Consortium team, Yogesh Shouche	https://www.gisaid.org/	?	?	2022-10-06	?
hCoV-19/India/MH-NCCS-5024837/2021	betacoronavirus	EPI_ISL_15292381	?	2021-12-23	Asia	India	Maharashtra	Pune	Asia	India	Maharashtra	genome	29741	Human	45	Male	?	BA.1	G	National Centre For Cell Science	National Centre For Cell Science 鈥 INSACOG	Dhiraj Dhotre, Girish R Nair, Harshada S Ghode, Kartik J Deopujari, Avinash D Kshirsagar, Manoj Kumar Bhat, Ajay Pillai, INSACOG Consortium team, Yogesh Shouche	https://www.gisaid.org/	?	?	2022-10-06	?
hCoV-19/India/MH-NCCS-P1162000201653/2021	betacoronavirus	EPI_ISL_15292382	?	2021-12-21	Asia	India	Maharashtra	Pune	Asia	India	Maharashtra	genome	29839	Human	39	Male	?	AY.36	GK	National Centre For Cell Science	National Centre For Cell Science 鈥 INSACOG	Dhiraj Dhotre, Girish R Nair, Harshada S Ghode, Kartik J Deopujari, Avinash D Kshirsagar, Manoj Kumar Bhat, Ajay Pillai, INSACOG Consortium team, Yogesh Shouche	https://www.gisaid.org/	?	?	2022-10-06	?
hCoV-19/India/MH-NCCS-P1162100538703/2021	betacoronavirus	EPI_ISL_15292383	?	2021-12-21	Asia	India	Maharashtra	Pune	Asia	India	Maharashtra	genome	29787	Human	49	Male	?	AY.101	GK	National Centre For Cell Science	National Centre For Cell Science 鈥 INSACOG	Dhiraj Dhotre, Girish R Nair, Harshada S Ghode, Kartik J Deopujari, Avinash D Kshirsagar, Manoj Kumar Bhat, Ajay Pillai, INSACOG Consortium team, Yogesh Shouche	https://www.gisaid.org/	?	?	2022-10-06	?
hCoV-19/India/MH-NCCS-P1162100539358/2021	betacoronavirus	EPI_ISL_15292384	?	2021-12-21	Asia	India	Maharashtra	Pune	Asia	India	Maharashtra	genome	29839	Human	62	Female	?	B.1.617.2	GK	National Centre For Cell Science	National Centre For Cell Science 鈥 INSACOG	Dhiraj Dhotre, Girish R Nair, Harshada S Ghode, Kartik J Deopujari, Avinash D Kshirsagar, Manoj Kumar Bhat, Ajay Pillai, INSACOG Consortium team, Yogesh Shouche	https://www.gisaid.org/	?	?	2022-10-06	?
hCoV-19/India/MH-NCCS-P1162100539046/2021	betacoronavirus	EPI_ISL_15292385	?	2021-12-21	Asia	India	Maharashtra	Pune	Asia	India	Maharashtra	genome	29858	Human	49	Male	?	AY.127	GK	National Centre For Cell Science	National Centre For Cell Science 鈥 INSACOG	Dhiraj Dhotre, Girish R Nair, Harshada S Ghode, Kartik J Deopujari, Avinash D Kshirsagar, Manoj Kumar Bhat, Ajay Pillai, INSACOG Consortium team, Yogesh Shouche	https://www.gisaid.org/	?	?	2022-10-06	?
hCoV-19/India/MH-NCCS-P1162100539209/2021	betacoronavirus	EPI_ISL_15292386	?	2021-12-21	Asia	India	Maharashtra	Pune	Asia	India	Maharashtra	genome	29859	Human	49	Female	?	AY.127	GK	National Centre For Cell Science	National Centre For Cell Science 鈥 INSACOG	Dhiraj Dhotre, Girish R Nair, Harshada S Ghode, Kartik J Deopujari, Avinash D Kshirsagar, Manoj Kumar Bhat, Ajay Pillai, INSACOG Consortium team, Yogesh Shouche	https://www.gisaid.org/	?	?	2022-10-06	?
hCoV-19/India/MH-NCCS-P1162100539040/2021	betacoronavirus	EPI_ISL_15292387	?	2021-12-21	Asia	India	Maharashtra	Pune	Asia	India	Maharashtra	genome	29813	Human	23	Male	?	B.1.1	GRA	National Centre For Cell Science	National Centre For Cell Science 鈥 INSACOG	Dhiraj Dhotre, Girish R Nair, Harshada S Ghode, Kartik J Deopujari, Avinash D Kshirsagar, Manoj Kumar Bhat, Ajay Pillai, INSACOG Consortium team, Yogesh Shouche	https://www.gisaid.org/	?	?	2022-10-06	?
hCoV-19/India/MH-NCCS-70935321/2021	betacoronavirus	EPI_ISL_15292388	?	2021-12-19	Asia	India	Maharashtra	Pune	Asia	India	Maharashtra	genome	29861	Human	85	Male	?	AY.101	GK	National Centre For Cell Science	National Centre For Cell Science 鈥 INSACOG	Dhiraj Dhotre, Girish R Nair, Harshada S Ghode, Kartik J Deopujari, Avinash D Kshirsagar, Manoj Kumar Bhat, Ajay Pillai, INSACOG Consortium team, Yogesh Shouche	https://www.gisaid.org/	?	?	2022-10-06	?
hCoV-19/India/MH-NCCS-47035421/2021	betacoronavirus	EPI_ISL_15292389	?	2021-12-20	Asia	India	Maharashtra	Pune	Asia	India	Maharashtra	genome	29822	Human	60	Female	?	AY.122	GK	National Centre For Cell Science	National Centre For Cell Science 鈥 INSACOG	Dhiraj Dhotre, Girish R Nair, Harshada S Ghode, Kartik J Deopujari, Avinash D Kshirsagar, Manoj Kumar Bhat, Ajay Pillai, INSACOG Consortium team, Yogesh Shouche	https://www.gisaid.org/	?	?	2022-10-06	?
hCoV-19/India/MH-NCCS-75335421/2021	betacoronavirus	EPI_ISL_15292390	?	2021-12-20	Asia	India	Maharashtra	Pune	Asia	India	Maharashtra	genome	29868	Human	44	Male	?	AY.112	GK	National Centre For Cell Science	National Centre For Cell Science 鈥 INSACOG	Dhiraj Dhotre, Girish R Nair, Harshada S Ghode, Kartik J Deopujari, Avinash D Kshirsagar, Manoj Kumar Bhat, Ajay Pillai, INSACOG Consortium team, Yogesh Shouche	https://www.gisaid.org/	?	?	2022-10-06	?
hCoV-19/India/MH-NCCS-76235421/2021	betacoronavirus	EPI_ISL_15292391	?	2021-12-20	Asia	India	Maharashtra	Pune	Asia	India	Maharashtra	genome	29817	Human	11	Female	?	AY.112.2	GK	National Centre For Cell Science	National Centre For Cell Science 鈥 INSACOG	Dhiraj Dhotre, Girish R Nair, Harshada S Ghode, Kartik J Deopujari, Avinash D Kshirsagar, Manoj Kumar Bhat, Ajay Pillai, INSACOG Consortium team, Yogesh Shouche	https://www.gisaid.org/	?	?	2022-10-06	?
hCoV-19/India/MH-NCCS-76335421/2021	betacoronavirus	EPI_ISL_15292392	?	2021-12-20	Asia	India	Maharashtra	Pune	Asia	India	Maharashtra	genome	29870	Human	38	Female	?	AY.112.2	GK	National Centre For Cell Science	National Centre For Cell Science 鈥 INSACOG	Dhiraj Dhotre, Girish R Nair, Harshada S Ghode, Kartik J Deopujari, Avinash D Kshirsagar, Manoj Kumar Bhat, Ajay Pillai, INSACOG Consortium team, Yogesh Shouche	https://www.gisaid.org/	?	?	2022-10-06	?
hCoV-19/India/MH-NCCS-75235421/2021	betacoronavirus	EPI_ISL_15292393	?	2021-12-20	Asia	India	Maharashtra	Pune	Asia	India	Maharashtra	genome	29834	Human	75	Male	?	AY.112	GK	National Centre For Cell Science	National Centre For Cell Science 鈥 INSACOG	Dhiraj Dhotre, Girish R Nair, Harshada S Ghode, Kartik J Deopujari, Avinash D Kshirsagar, Manoj Kumar Bhat, Ajay Pillai, INSACOG Consortium team, Yogesh Shouche	https://www.gisaid.org/	?	?	2022-10-06	?
hCoV-19/India/MH-NCCS-106735421/2021	betacoronavirus	EPI_ISL_15292394	?	2021-12-20	Asia	India	Maharashtra	Pune	Asia	India	Maharashtra	genome	29841	Human	54	Male	?	AY.112	GK	National Centre For Cell Science	National Centre For Cell Science 鈥 INSACOG	Dhiraj Dhotre, Girish R Nair, Harshada S Ghode, Kartik J Deopujari, Avinash D Kshirsagar, Manoj Kumar Bhat, Ajay Pillai, INSACOG Consortium team, Yogesh Shouche	https://www.gisaid.org/	?	?	2022-10-06	?
hCoV-19/India/MH-NCCS-112235421/2021	betacoronavirus	EPI_ISL_15292395	?	2021-12-20	Asia	India	Maharashtra	Pune	Asia	India	Maharashtra	genome	29797	Human	17	Male	?	Unassigned	G	National Centre For Cell Science	National Centre For Cell Science 鈥 INSACOG	Dhiraj Dhotre, Girish R Nair, Harshada S Ghode, Kartik J Deopujari, Avinash D Kshirsagar, Manoj Kumar Bhat, Ajay Pillai, INSACOG Consortium team, Yogesh Shouche	https://www.gisaid.org/	?	?	2022-10-06	?
hCoV-19/India/MH-NCCS-88735421/2021	betacoronavirus	EPI_ISL_15292396	?	2021-12-20	Asia	India	Maharashtra	Pune	Asia	India	Maharashtra	genome	29855	Human	28	Male	?	AY.116	GK	National Centre For Cell Science	National Centre For Cell Science 鈥 INSACOG	Dhiraj Dhotre, Girish R Nair, Harshada S Ghode, Kartik J Deopujari, Avinash D Kshirsagar, Manoj Kumar Bhat, Ajay Pillai, INSACOG Consortium team, Yogesh Shouche	https://www.gisaid.org/	?	?	2022-10-06	?
hCoV-19/India/MH-NCCS-105135421/2021	betacoronavirus	EPI_ISL_15292397	?	2021-12-20	Asia	India	Maharashtra	Pune	Asia	India	Maharashtra	genome	29858	Human	48	Male	?	AY.122	GK	National Centre For Cell Science	National Centre For Cell Science 鈥 INSACOG	Dhiraj Dhotre, Girish R Nair, Harshada S Ghode, Kartik J Deopujari, Avinash D Kshirsagar, Manoj Kumar Bhat, Ajay Pillai, INSACOG Consortium team, Yogesh Shouche	https://www.gisaid.org/	?	?	2022-10-06	?
hCoV-19/India/MH-NCCS-111035421/2021	betacoronavirus	EPI_ISL_15292398	?	2021-12-20	Asia	India	Maharashtra	Pune	Asia	India	Maharashtra	genome	29778	Human	38	Male	?	BA.2	GRA	National Centre For Cell Science	National Centre For Cell Science 鈥 INSACOG	Dhiraj Dhotre, Girish R Nair, Harshada S Ghode, Kartik J Deopujari, Avinash D Kshirsagar, Manoj Kumar Bhat, Ajay Pillai, INSACOG Consortium team, Yogesh Shouche	https://www.gisaid.org/	?	?	2022-10-06	?
hCoV-19/India/MH-NCCS-144535421/2021	betacoronavirus	EPI_ISL_15292399	?	2021-12-20	Asia	India	Maharashtra	Pune	Asia	India	Maharashtra	genome	29821	Human	35	Male	?	B.1.617.2	GK	National Centre For Cell Science	National Centre For Cell Science 鈥 INSACOG	Dhiraj Dhotre, Girish R Nair, Harshada S Ghode, Kartik J Deopujari, Avinash D Kshirsagar, Manoj Kumar Bhat, Ajay Pillai, INSACOG Consortium team, Yogesh Shouche	https://www.gisaid.org/	?	?	2022-10-06	?
hCoV-19/India/MH-NCCS-146635421/2021	betacoronavirus	EPI_ISL_15292400	?	2021-12-20	Asia	India	Maharashtra	Pune	Asia	India	Maharashtra	genome	29849	Human	30	Female	?	AY.112	GK	National Centre For Cell Science	National Centre For Cell Science 鈥 INSACOG	Dhiraj Dhotre, Girish R Nair, Harshada S Ghode, Kartik J Deopujari, Avinash D Kshirsagar, Manoj Kumar Bhat, Ajay Pillai, INSACOG Consortium team, Yogesh Shouche	https://www.gisaid.org/	?	?	2022-10-06	?
hCoV-19/India/MH-NCCS-159635421/2021	betacoronavirus	EPI_ISL_15292401	?	2021-12-20	Asia	India	Maharashtra	Pune	Asia	India	Maharashtra	genome	29809	Human	19	Male	?	AY.43	GK	National Centre For Cell Science	National Centre For Cell Science 鈥 INSACOG	Dhiraj Dhotre, Girish R Nair, Harshada S Ghode, Kartik J Deopujari, Avinash D Kshirsagar, Manoj Kumar Bhat, Ajay Pillai, INSACOG Consortium team, Yogesh Shouche	https://www.gisaid.org/	?	?	2022-10-06	?
hCoV-19/India/MH-NCCS-24135521/2021	betacoronavirus	EPI_ISL_15292402	?	2021-12-21	Asia	India	Maharashtra	Pune	Asia	India	Maharashtra	genome	29825	Human	79	Male	?	AY.112	GK	National Centre For Cell Science	National Centre For Cell Science 鈥 INSACOG	Dhiraj Dhotre, Girish R Nair, Harshada S Ghode, Kartik J Deopujari, Avinash D Kshirsagar, Manoj Kumar Bhat, Ajay Pillai, INSACOG Consortium team, Yogesh Shouche	https://www.gisaid.org/	?	?	2022-10-06	?
hCoV-19/India/MH-NCCS-71035521/2021	betacoronavirus	EPI_ISL_15292403	?	2021-12-21	Asia	India	Maharashtra	Pune	Asia	India	Maharashtra	genome	29854	Human	44	Female	?	AY.122	GK	National Centre For Cell Science	National Centre For Cell Science 鈥 INSACOG	Dhiraj Dhotre, Girish R Nair, Harshada S Ghode, Kartik J Deopujari, Avinash D Kshirsagar, Manoj Kumar Bhat, Ajay Pillai, INSACOG Consortium team, Yogesh Shouche	https://www.gisaid.org/	?	?	2022-10-06	?
hCoV-19/India/MH-NCCS-72335521/2021	betacoronavirus	EPI_ISL_15292404	?	2021-12-21	Asia	India	Maharashtra	Pune	Asia	India	Maharashtra	genome	29855	Human	20	Female	?	AY.43	GK	National Centre For Cell Science	National Centre For Cell Science 鈥 INSACOG	Dhiraj Dhotre, Girish R Nair, Harshada S Ghode, Kartik J Deopujari, Avinash D Kshirsagar, Manoj Kumar Bhat, Ajay Pillai, INSACOG Consortium team, Yogesh Shouche	https://www.gisaid.org/	?	?	2022-10-06	?
hCoV-19/India/MH-NCCS-78035521/2021	betacoronavirus	EPI_ISL_15292405	?	2021-12-21	Asia	India	Maharashtra	Pune	Asia	India	Maharashtra	genome	29840	Human	12	Female	?	B.1.617.2	GK	National Centre For Cell Science	National Centre For Cell Science 鈥 INSACOG	Dhiraj Dhotre, Girish R Nair, Harshada S Ghode, Kartik J Deopujari, Avinash D Kshirsagar, Manoj Kumar Bhat, Ajay Pillai, INSACOG Consortium team, Yogesh Shouche	https://www.gisaid.org/	?	?	2022-10-06	?
hCoV-19/India/MH-NCCS-75035521/2021	betacoronavirus	EPI_ISL_15292406	?	2021-12-21	Asia	India	Maharashtra	Pune	Asia	India	Maharashtra	genome	29865	Human	40	Female	?	AY.122	GK	National Centre For Cell Science	National Centre For Cell Science 鈥 INSACOG	Dhiraj Dhotre, Girish R Nair, Harshada S Ghode, Kartik J Deopujari, Avinash D Kshirsagar, Manoj Kumar Bhat, Ajay Pillai, INSACOG Consortium team, Yogesh Shouche	https://www.gisaid.org/	?	?	2022-10-06	?
hCoV-19/India/MH-NCCS-140435521/2021	betacoronavirus	EPI_ISL_15292407	?	2021-12-21	Asia	India	Maharashtra	Pune	Asia	India	Maharashtra	genome	29849	Human	5	Male	?	AY.51	GK	National Centre For Cell Science	National Centre For Cell Science 鈥 INSACOG	Dhiraj Dhotre, Girish R Nair, Harshada S Ghode, Kartik J Deopujari, Avinash D Kshirsagar, Manoj Kumar Bhat, Ajay Pillai, INSACOG Consortium team, Yogesh Shouche	https://www.gisaid.org/	?	?	2022-10-06	?
hCoV-19/India/MH-NCCS-140735521/2021	betacoronavirus	EPI_ISL_15292408	?	2021-12-21	Asia	India	Maharashtra	Pune	Asia	India	Maharashtra	genome	29837	Human	39	Female	?	AY.112.2	GK	National Centre For Cell Science	National Centre For Cell Science 鈥 INSACOG	Dhiraj Dhotre, Girish R Nair, Harshada S Ghode, Kartik J Deopujari, Avinash D Kshirsagar, Manoj Kumar Bhat, Ajay Pillai, INSACOG Consortium team, Yogesh Shouche	https://www.gisaid.org/	?	?	2022-10-06	?
hCoV-19/India/MH-NCCS-140935521/2021	betacoronavirus	EPI_ISL_15292409	?	2021-12-21	Asia	India	Maharashtra	Pune	Asia	India	Maharashtra	genome	29825	Human	15	Male	?	AY.112.2	GK	National Centre For Cell Science	National Centre For Cell Science 鈥 INSACOG	Dhiraj Dhotre, Girish R Nair, Harshada S Ghode, Kartik J Deopujari, Avinash D Kshirsagar, Manoj Kumar Bhat, Ajay Pillai, INSACOG Consortium team, Yogesh Shouche	https://www.gisaid.org/	?	?	2022-10-06	?
hCoV-19/India/MH-NCCS-28335621/2021	betacoronavirus	EPI_ISL_15292410	?	2021-12-22	Asia	India	Maharashtra	Pune	Asia	India	Maharashtra	genome	29837	Human	29	Male	?	AY.43	GK	National Centre For Cell Science	National Centre For Cell Science 鈥 INSACOG	Dhiraj Dhotre, Girish R Nair, Harshada S Ghode, Kartik J Deopujari, Avinash D Kshirsagar, Manoj Kumar Bhat, Ajay Pillai, INSACOG Consortium team, Yogesh Shouche	https://www.gisaid.org/	?	?	2022-10-06	?
hCoV-19/India/MH-NCCS-21535621/2021	betacoronavirus	EPI_ISL_15292411	?	2021-12-22	Asia	India	Maharashtra	Pune	Asia	India	Maharashtra	genome	29566	Human	55	Female	?	B.1.617.2	GK	National Centre For Cell Science	National Centre For Cell Science 鈥 INSACOG	Dhiraj Dhotre, Girish R Nair, Harshada S Ghode, Kartik J Deopujari, Avinash D Kshirsagar, Manoj Kumar Bhat, Ajay Pillai, INSACOG Consortium team, Yogesh Shouche	https://www.gisaid.org/	?	?	2022-10-06	?
hCoV-19/India/MH-NCCS-86235621/2021	betacoronavirus	EPI_ISL_15292412	?	2021-12-22	Asia	India	Maharashtra	Pune	Asia	India	Maharashtra	genome	29822	Human	62	Male	?	AY.122	GK	National Centre For Cell Science	National Centre For Cell Science 鈥 INSACOG	Dhiraj Dhotre, Girish R Nair, Harshada S Ghode, Kartik J Deopujari, Avinash D Kshirsagar, Manoj Kumar Bhat, Ajay Pillai, INSACOG Consortium team, Yogesh Shouche	https://www.gisaid.org/	?	?	2022-10-06	?
hCoV-19/India/MH-NCCS-27935621/2021	betacoronavirus	EPI_ISL_15292413	?	2021-12-22	Asia	India	Maharashtra	Pune	Asia	India	Maharashtra	genome	29825	Human	37	Male	?	AY.112	GK	National Centre For Cell Science	National Centre For Cell Science 鈥 INSACOG	Dhiraj Dhotre, Girish R Nair, Harshada S Ghode, Kartik J Deopujari, Avinash D Kshirsagar, Manoj Kumar Bhat, Ajay Pillai, INSACOG Consortium team, Yogesh Shouche	https://www.gisaid.org/	?	?	2022-10-06	?
hCoV-19/India/MH-NCCS-122935521/2021	betacoronavirus	EPI_ISL_15292414	?	2021-12-21	Asia	India	Maharashtra	Pune	Asia	India	Maharashtra	genome	29820	Human	53	Female	?	AY.122	GK	National Centre For Cell Science	National Centre For Cell Science 鈥 INSACOG	Dhiraj Dhotre, Girish R Nair, Harshada S Ghode, Kartik J Deopujari, Avinash D Kshirsagar, Manoj Kumar Bhat, Ajay Pillai, INSACOG Consortium team, Yogesh Shouche	https://www.gisaid.org/	?	?	2022-10-06	?
hCoV-19/India/MH-NCCS-83935621/2021	betacoronavirus	EPI_ISL_15292415	?	2021-12-22	Asia	India	Maharashtra	Pune	Asia	India	Maharashtra	genome	29855	Human	19	Male	?	AY.112	GK	National Centre For Cell Science	National Centre For Cell Science 鈥 INSACOG	Dhiraj Dhotre, Girish R Nair, Harshada S Ghode, Kartik J Deopujari, Avinash D Kshirsagar, Manoj Kumar Bhat, Ajay Pillai, INSACOG Consortium team, Yogesh Shouche	https://www.gisaid.org/	?	?	2022-10-06	?
hCoV-19/India/MH-NCCS-83435621/2021	betacoronavirus	EPI_ISL_15292416	?	2021-12-22	Asia	India	Maharashtra	Pune	Asia	India	Maharashtra	genome	29853	Human	45	Female	?	AY.112	GK	National Centre For Cell Science	National Centre For Cell Science 鈥 INSACOG	Dhiraj Dhotre, Girish R Nair, Harshada S Ghode, Kartik J Deopujari, Avinash D Kshirsagar, Manoj Kumar Bhat, Ajay Pillai, INSACOG Consortium team, Yogesh Shouche	https://www.gisaid.org/	?	?	2022-10-06	?
hCoV-19/India/MH-NCCS-87135621/2021	betacoronavirus	EPI_ISL_15292417	?	2021-12-22	Asia	India	Maharashtra	Pune	Asia	India	Maharashtra	genome	29860	Human	67	Female	?	AY.112	GK	National Centre For Cell Science	National Centre For Cell Science 鈥 INSACOG	Dhiraj Dhotre, Girish R Nair, Harshada S Ghode, Kartik J Deopujari, Avinash D Kshirsagar, Manoj Kumar Bhat, Ajay Pillai, INSACOG Consortium team, Yogesh Shouche	https://www.gisaid.org/	?	?	2022-10-06	?
hCoV-19/India/MH-NCCS-118635621/2021	betacoronavirus	EPI_ISL_15292418	?	2021-12-22	Asia	India	Maharashtra	Pune	Asia	India	Maharashtra	genome	29858	Human	49	Female	?	AY.112	GK	National Centre For Cell Science	National Centre For Cell Science 鈥 INSACOG	Dhiraj Dhotre, Girish R Nair, Harshada S Ghode, Kartik J Deopujari, Avinash D Kshirsagar, Manoj Kumar Bhat, Ajay Pillai, INSACOG Consortium team, Yogesh Shouche	https://www.gisaid.org/	?	?	2022-10-06	?
hCoV-19/India/MH-NCCS-113435621/2021	betacoronavirus	EPI_ISL_15292419	?	2021-12-22	Asia	India	Maharashtra	Pune	Asia	India	Maharashtra	genome	29854	Human	85	Male	?	AY.112	GK	National Centre For Cell Science	National Centre For Cell Science 鈥 INSACOG	Dhiraj Dhotre, Girish R Nair, Harshada S Ghode, Kartik J Deopujari, Avinash D Kshirsagar, Manoj Kumar Bhat, Ajay Pillai, INSACOG Consortium team, Yogesh Shouche	https://www.gisaid.org/	?	?	2022-10-06	?
hCoV-19/India/MH-NCCS-168035621/2021	betacoronavirus	EPI_ISL_15292420	?	2021-12-22	Asia	India	Maharashtra	Pune	Asia	India	Maharashtra	genome	29790	Human	14	Male	?	BA.1.18	GRA	National Centre For Cell Science	National Centre For Cell Science 鈥 INSACOG	Dhiraj Dhotre, Girish R Nair, Harshada S Ghode, Kartik J Deopujari, Avinash D Kshirsagar, Manoj Kumar Bhat, Ajay Pillai, INSACOG Consortium team, Yogesh Shouche	https://www.gisaid.org/	?	?	2022-10-06	?
hCoV-19/India/MH-NCCS-21335721/2021	betacoronavirus	EPI_ISL_15292421	?	2021-12-23	Asia	India	Maharashtra	Pune	Asia	India	Maharashtra	genome	29819	Human	71	Male	?	BA.1	GRA	National Centre For Cell Science	National Centre For Cell Science 鈥 INSACOG	Dhiraj Dhotre, Girish R Nair, Harshada S Ghode, Kartik J Deopujari, Avinash D Kshirsagar, Manoj Kumar Bhat, Ajay Pillai, INSACOG Consortium team, Yogesh Shouche	https://www.gisaid.org/	?	?	2022-10-06	?
hCoV-19/India/MH-NCCS-32435721/2021	betacoronavirus	EPI_ISL_15292422	?	2021-12-23	Asia	India	Maharashtra	Pune	Asia	India	Maharashtra	genome	29865	Human	61	Male	?	AY.122	GK	National Centre For Cell Science	National Centre For Cell Science 鈥 INSACOG	Dhiraj Dhotre, Girish R Nair, Harshada S Ghode, Kartik J Deopujari, Avinash D Kshirsagar, Manoj Kumar Bhat, Ajay Pillai, INSACOG Consortium team, Yogesh Shouche	https://www.gisaid.org/	?	?	2022-10-06	?
hCoV-19/India/MH-NCCS-53135721/2021	betacoronavirus	EPI_ISL_15292423	?	2021-12-23	Asia	India	Maharashtra	Pune	Asia	India	Maharashtra	genome	29877	Human	72	Male	?	AY.112.2	GK	National Centre For Cell Science	National Centre For Cell Science 鈥 INSACOG	Dhiraj Dhotre, Girish R Nair, Harshada S Ghode, Kartik J Deopujari, Avinash D Kshirsagar, Manoj Kumar Bhat, Ajay Pillai, INSACOG Consortium team, Yogesh Shouche	https://www.gisaid.org/	?	?	2022-10-06	?
hCoV-19/India/MH-NCCS-315823566/2021	betacoronavirus	EPI_ISL_15293822	?	2021-12-26	Asia	India	Maharashtra	Pune	Asia	India	Maharashtra	genome	29821	Human	42	Female	?	BA.1	GRA	National Centre For Cell Science	National Centre For Cell Science 鈥 INSACOG	Dhiraj Dhotre, Girish R Nair, Harshada S Ghode, Kartik J Deopujari, Avinash D Kshirsagar, Manoj Kumar Bhat, Ajay Pillai, INSACOG Consortium team, Yogesh Shouche	https://www.gisaid.org/	?	?	2022-10-07	?
hCoV-19/India/MH-NCCS-2712210324/2021	betacoronavirus	EPI_ISL_15293823	?	2021-12-26	Asia	India	Maharashtra	Pune	Asia	India	Maharashtra	genome	29823	Human	21	Male	?	BA.2	GRA	National Centre For Cell Science	National Centre For Cell Science 鈥 INSACOG	Dhiraj Dhotre, Girish R Nair, Harshada S Ghode, Kartik J Deopujari, Avinash D Kshirsagar, Manoj Kumar Bhat, Ajay Pillai, INSACOG Consortium team, Yogesh Shouche	https://www.gisaid.org/	?	?	2022-10-07	?
hCoV-19/India/MH-NCCS-2712210102/2021	betacoronavirus	EPI_ISL_15293826	?	2021-12-26	Asia	India	Maharashtra	Pune	Asia	India	Maharashtra	genome	29810	Human	29	Male	?	BA.1.1	GRA	National Centre For Cell Science	National Centre For Cell Science 鈥 INSACOG	Dhiraj Dhotre, Girish R Nair, Harshada S Ghode, Kartik J Deopujari, Avinash D Kshirsagar, Manoj Kumar Bhat, Ajay Pillai, INSACOG Consortium team, Yogesh Shouche	https://www.gisaid.org/	?	?	2022-10-07	?
hCoV-19/India/MH-NCCS-2212210158/2021	betacoronavirus	EPI_ISL_15293827	?	2021-12-26	Asia	India	Maharashtra	Pune	Asia	India	Maharashtra	genome	29846	Human	56	Male	?	AY.100	GK	National Centre For Cell Science	National Centre For Cell Science 鈥 INSACOG	Dhiraj Dhotre, Girish R Nair, Harshada S Ghode, Kartik J Deopujari, Avinash D Kshirsagar, Manoj Kumar Bhat, Ajay Pillai, INSACOG Consortium team, Yogesh Shouche	https://www.gisaid.org/	?	?	2022-10-07	?
hCoV-19/India/MH-NCCS-2512210324/2021	betacoronavirus	EPI_ISL_15293828	?	2021-12-26	Asia	India	Maharashtra	Pune	Asia	India	Maharashtra	genome	29816	Human	31	Male	?	AY.129	GK	National Centre For Cell Science	National Centre For Cell Science 鈥 INSACOG	Dhiraj Dhotre, Girish R Nair, Harshada S Ghode, Kartik J Deopujari, Avinash D Kshirsagar, Manoj Kumar Bhat, Ajay Pillai, INSACOG Consortium team, Yogesh Shouche	https://www.gisaid.org/	?	?	2022-10-07	?
hCoV-19/India/MH-NCCS-2010010231/2021	betacoronavirus	EPI_ISL_15293829	?	2021-12-26	Asia	India	Maharashtra	Pune	Asia	India	Maharashtra	genome	29836	Human	28	Female	?	B.1.617.2	GK	National Centre For Cell Science	National Centre For Cell Science 鈥 INSACOG	Dhiraj Dhotre, Girish R Nair, Harshada S Ghode, Kartik J Deopujari, Avinash D Kshirsagar, Manoj Kumar Bhat, Ajay Pillai, INSACOG Consortium team, Yogesh Shouche	https://www.gisaid.org/	?	?	2022-10-07	?
hCoV-19/India/MH-NCCS-324308222/2021	betacoronavirus	EPI_ISL_15293830	?	2021-12-26	Asia	India	Maharashtra	Pune	Asia	India	Maharashtra	genome	29476	Human	29	Female	?	BA.2	GRA	National Centre For Cell Science	National Centre For Cell Science 鈥 INSACOG	Dhiraj Dhotre, Girish R Nair, Harshada S Ghode, Kartik J Deopujari, Avinash D Kshirsagar, Manoj Kumar Bhat, Ajay Pillai, INSACOG Consortium team, Yogesh Shouche	https://www.gisaid.org/	?	?	2022-10-07	?
hCoV-19/India/MH-NCCS-2212210304/2021	betacoronavirus	EPI_ISL_15293831	?	2021-12-26	Asia	India	Maharashtra	Pune	Asia	India	Maharashtra	genome	29561	Human	51	Male	?	AY.75	GK	National Centre For Cell Science	National Centre For Cell Science 鈥 INSACOG	Dhiraj Dhotre, Girish R Nair, Harshada S Ghode, Kartik J Deopujari, Avinash D Kshirsagar, Manoj Kumar Bhat, Ajay Pillai, INSACOG Consortium team, Yogesh Shouche	https://www.gisaid.org/	?	?	2022-10-07	?
hCoV-19/India/MH-NCCS-318324668/2021	betacoronavirus	EPI_ISL_15293832	?	2021-12-26	Asia	India	Maharashtra	Pune	Asia	India	Maharashtra	genome	29553	Human	45	Male	?	BA.2	GRA	National Centre For Cell Science	National Centre For Cell Science 鈥 INSACOG	Dhiraj Dhotre, Girish R Nair, Harshada S Ghode, Kartik J Deopujari, Avinash D Kshirsagar, Manoj Kumar Bhat, Ajay Pillai, INSACOG Consortium team, Yogesh Shouche	https://www.gisaid.org/	?	?	2022-10-07	?
hCoV-19/India/MH-NCCS-323612732/2021	betacoronavirus	EPI_ISL_15293833	?	2021-12-26	Asia	India	Maharashtra	Pune	Asia	India	Maharashtra	genome	29560	Human	45	Female	?	AY.39	GK	National Centre For Cell Science	National Centre For Cell Science 鈥 INSACOG	Dhiraj Dhotre, Girish R Nair, Harshada S Ghode, Kartik J Deopujari, Avinash D Kshirsagar, Manoj Kumar Bhat, Ajay Pillai, INSACOG Consortium team, Yogesh Shouche	https://www.gisaid.org/	?	?	2022-10-07	?
hCoV-19/India/MH-NCCS-309470857/2021	betacoronavirus	EPI_ISL_15293834	?	2021-12-26	Asia	India	Maharashtra	Pune	Asia	India	Maharashtra	genome	29831	Human	30	Female	?	AY.121	GK	National Centre For Cell Science	National Centre For Cell Science 鈥 INSACOG	Dhiraj Dhotre, Girish R Nair, Harshada S Ghode, Kartik J Deopujari, Avinash D Kshirsagar, Manoj Kumar Bhat, Ajay Pillai, INSACOG Consortium team, Yogesh Shouche	https://www.gisaid.org/	?	?	2022-10-07	?
hCoV-19/India/MH-NCCS-318314357/2021	betacoronavirus	EPI_ISL_15293835	?	2021-12-26	Asia	India	Maharashtra	Pune	Asia	India	Maharashtra	genome	29818	Human	33	Male	?	BA.1.17.2	GRA	National Centre For Cell Science	National Centre For Cell Science 鈥 INSACOG	Dhiraj Dhotre, Girish R Nair, Harshada S Ghode, Kartik J Deopujari, Avinash D Kshirsagar, Manoj Kumar Bhat, Ajay Pillai, INSACOG Consortium team, Yogesh Shouche	https://www.gisaid.org/	?	?	2022-10-07	?
hCoV-19/India/MH-NCCS-2212210239/2021	betacoronavirus	EPI_ISL_15293836	?	2021-12-26	Asia	India	Maharashtra	Pune	Asia	India	Maharashtra	genome	29839	Human	49	Female	?	AY.43	GK	National Centre For Cell Science	National Centre For Cell Science 鈥 INSACOG	Dhiraj Dhotre, Girish R Nair, Harshada S Ghode, Kartik J Deopujari, Avinash D Kshirsagar, Manoj Kumar Bhat, Ajay Pillai, INSACOG Consortium team, Yogesh Shouche	https://www.gisaid.org/	?	?	2022-10-07	?
hCoV-19/India/MH-NCCS-2512210004/2021	betacoronavirus	EPI_ISL_15293837	?	2021-12-26	Asia	India	Maharashtra	Pune	Asia	India	Maharashtra	genome	29823	Human	47	Male	?	AY.43	GK	National Centre For Cell Science	National Centre For Cell Science 鈥 INSACOG	Dhiraj Dhotre, Girish R Nair, Harshada S Ghode, Kartik J Deopujari, Avinash D Kshirsagar, Manoj Kumar Bhat, Ajay Pillai, INSACOG Consortium team, Yogesh Shouche	https://www.gisaid.org/	?	?	2022-10-07	?
hCoV-19/India/MH-NCCS-2512210098/2021	betacoronavirus	EPI_ISL_15293838	?	2021-12-26	Asia	India	Maharashtra	Pune	Asia	India	Maharashtra	genome	29552	Human	58	Male	?	B.1	GK	National Centre For Cell Science	National Centre For Cell Science 鈥 INSACOG	Dhiraj Dhotre, Girish R Nair, Harshada S Ghode, Kartik J Deopujari, Avinash D Kshirsagar, Manoj Kumar Bhat, Ajay Pillai, INSACOG Consortium team, Yogesh Shouche	https://www.gisaid.org/	?	?	2022-10-07	?
hCoV-19/India/MH-NCCS-2212210178/2021	betacoronavirus	EPI_ISL_15293839	?	2021-12-26	Asia	India	Maharashtra	Pune	Asia	India	Maharashtra	genome	29565	Human	45	Male	?	AY.43	GK	National Centre For Cell Science	National Centre For Cell Science 鈥 INSACOG	Dhiraj Dhotre, Girish R Nair, Harshada S Ghode, Kartik J Deopujari, Avinash D Kshirsagar, Manoj Kumar Bhat, Ajay Pillai, INSACOG Consortium team, Yogesh Shouche	https://www.gisaid.org/	?	?	2022-10-07	?
hCoV-19/India/MH-NCCS-2112210120/2021	betacoronavirus	EPI_ISL_15293843	?	2021-12-26	Asia	India	Maharashtra	Pune	Asia	India	Maharashtra	genome	29813	Human	66	Male	?	B.1.617.2	GK	National Centre For Cell Science	National Centre For Cell Science 鈥 INSACOG	Dhiraj Dhotre, Girish R Nair, Harshada S Ghode, Kartik J Deopujari, Avinash D Kshirsagar, Manoj Kumar Bhat, Ajay Pillai, INSACOG Consortium team, Yogesh Shouche	https://www.gisaid.org/	?	?	2022-10-07	?
hCoV-19/India/MH-NCCS-2712210345/2021	betacoronavirus	EPI_ISL_15293844	?	2021-12-26	Asia	India	Maharashtra	Pune	Asia	India	Maharashtra	genome	29533	Human	21	Male	?	B.1.617.2	GK	National Centre For Cell Science	National Centre For Cell Science 鈥 INSACOG	Dhiraj Dhotre, Girish R Nair, Harshada S Ghode, Kartik J Deopujari, Avinash D Kshirsagar, Manoj Kumar Bhat, Ajay Pillai, INSACOG Consortium team, Yogesh Shouche	https://www.gisaid.org/	?	?	2022-10-07	?
hCoV-19/India/MH-NCCS-2412210045/2021	betacoronavirus	EPI_ISL_15293845	?	2021-12-26	Asia	India	Maharashtra	Pune	Asia	India	Maharashtra	genome	29822	Human	48	Male	?	B.1.617.2	GK	National Centre For Cell Science	National Centre For Cell Science 鈥 INSACOG	Dhiraj Dhotre, Girish R Nair, Harshada S Ghode, Kartik J Deopujari, Avinash D Kshirsagar, Manoj Kumar Bhat, Ajay Pillai, INSACOG Consortium team, Yogesh Shouche	https://www.gisaid.org/	?	?	2022-10-07	?
hCoV-19/India/MH-NCCS-2412110125/2021	betacoronavirus	EPI_ISL_15293846	?	2021-12-26	Asia	India	Maharashtra	Pune	Asia	India	Maharashtra	genome	29849	Human	41	Male	?	Unassigned	GK	National Centre For Cell Science	National Centre For Cell Science 鈥 INSACOG	Dhiraj Dhotre, Girish R Nair, Harshada S Ghode, Kartik J Deopujari, Avinash D Kshirsagar, Manoj Kumar Bhat, Ajay Pillai, INSACOG Consortium team, Yogesh Shouche	https://www.gisaid.org/	?	?	2022-10-07	?
hCoV-19/India/MH-NCCS-2312210270/2021	betacoronavirus	EPI_ISL_15293847	?	2021-12-26	Asia	India	Maharashtra	Pune	Asia	India	Maharashtra	genome	29551	Human	34	Male	?	Unassigned	G	National Centre For Cell Science	National Centre For Cell Science 鈥 INSACOG	Dhiraj Dhotre, Girish R Nair, Harshada S Ghode, Kartik J Deopujari, Avinash D Kshirsagar, Manoj Kumar Bhat, Ajay Pillai, INSACOG Consortium team, Yogesh Shouche	https://www.gisaid.org/	?	?	2022-10-07	?
hCoV-19/India/MH-NCCS-2212210283/2021	betacoronavirus	EPI_ISL_15293848	?	2021-12-26	Asia	India	Maharashtra	Pune	Asia	India	Maharashtra	genome	29840	Human	26	Female	?	B.1.617.2	GK	National Centre For Cell Science	National Centre For Cell Science 鈥 INSACOG	Dhiraj Dhotre, Girish R Nair, Harshada S Ghode, Kartik J Deopujari, Avinash D Kshirsagar, Manoj Kumar Bhat, Ajay Pillai, INSACOG Consortium team, Yogesh Shouche	https://www.gisaid.org/	?	?	2022-10-07	?
hCoV-19/India/MH-NCCS-323744831/2021	betacoronavirus	EPI_ISL_15293849	?	2021-12-26	Asia	India	Maharashtra	Pune	Asia	India	Maharashtra	genome	29779	Human	4	Female	?	BA.2	GRA	National Centre For Cell Science	National Centre For Cell Science 鈥 INSACOG	Dhiraj Dhotre, Girish R Nair, Harshada S Ghode, Kartik J Deopujari, Avinash D Kshirsagar, Manoj Kumar Bhat, Ajay Pillai, INSACOG Consortium team, Yogesh Shouche	https://www.gisaid.org/	?	?	2022-10-07	?
hCoV-19/India/MH-NCCS-309470859/2021	betacoronavirus	EPI_ISL_15293850	?	2021-12-26	Asia	India	Maharashtra	Pune	Asia	India	Maharashtra	genome	29849	Human	47	Male	?	AY.121	GK	National Centre For Cell Science	National Centre For Cell Science 鈥 INSACOG	Dhiraj Dhotre, Girish R Nair, Harshada S Ghode, Kartik J Deopujari, Avinash D Kshirsagar, Manoj Kumar Bhat, Ajay Pillai, INSACOG Consortium team, Yogesh Shouche	https://www.gisaid.org/	?	?	2022-10-07	?
hCoV-19/India/MH-NCCS-319934777/2021	betacoronavirus	EPI_ISL_15293851	?	2021-12-26	Asia	India	Maharashtra	Pune	Asia	India	Maharashtra	genome	29849	Human	16	Female	?	AY.120	GK	National Centre For Cell Science	National Centre For Cell Science 鈥 INSACOG	Dhiraj Dhotre, Girish R Nair, Harshada S Ghode, Kartik J Deopujari, Avinash D Kshirsagar, Manoj Kumar Bhat, Ajay Pillai, INSACOG Consortium team, Yogesh Shouche	https://www.gisaid.org/	?	?	2022-10-07	?
hCoV-19/India/MH-NCCS-2712210037/2021	betacoronavirus	EPI_ISL_15293852	?	2021-12-26	Asia	India	Maharashtra	Pune	Asia	India	Maharashtra	genome	29823	Human	45	Male	?	BA.2	GRA	National Centre For Cell Science	National Centre For Cell Science 鈥 INSACOG	Dhiraj Dhotre, Girish R Nair, Harshada S Ghode, Kartik J Deopujari, Avinash D Kshirsagar, Manoj Kumar Bhat, Ajay Pillai, INSACOG Consortium team, Yogesh Shouche	https://www.gisaid.org/	?	?	2022-10-07	?
hCoV-19/India/MH-NCCS-2412210100/2021	betacoronavirus	EPI_ISL_15293855	?	2021-12-26	Asia	India	Maharashtra	Pune	Asia	India	Maharashtra	genome	29795	Human	26	Male	?	BA.1.1	GRA	National Centre For Cell Science	National Centre For Cell Science 鈥 INSACOG	Dhiraj Dhotre, Girish R Nair, Harshada S Ghode, Kartik J Deopujari, Avinash D Kshirsagar, Manoj Kumar Bhat, Ajay Pillai, INSACOG Consortium team, Yogesh Shouche	https://www.gisaid.org/	?	?	2022-10-07	?
hCoV-19/India/MH-NCCS-2512210326/2021	betacoronavirus	EPI_ISL_15293858	?	2021-12-26	Asia	India	Maharashtra	Pune	Asia	India	Maharashtra	genome	29701	Human	35	Male	?	AY.43	GK	National Centre For Cell Science	National Centre For Cell Science 鈥 INSACOG	Dhiraj Dhotre, Girish R Nair, Harshada S Ghode, Kartik J Deopujari, Avinash D Kshirsagar, Manoj Kumar Bhat, Ajay Pillai, INSACOG Consortium team, Yogesh Shouche	https://www.gisaid.org/	?	?	2022-10-07	?
hCoV-19/India/MH-NCCS-323714911/2021	betacoronavirus	EPI_ISL_15293860	?	2021-12-26	Asia	India	Maharashtra	Pune	Asia	India	Maharashtra	genome	29538	Human	43	Male	?	B.1.617.2	GK	National Centre For Cell Science	National Centre For Cell Science 鈥 INSACOG	Dhiraj Dhotre, Girish R Nair, Harshada S Ghode, Kartik J Deopujari, Avinash D Kshirsagar, Manoj Kumar Bhat, Ajay Pillai, INSACOG Consortium team, Yogesh Shouche	https://www.gisaid.org/	?	?	2022-10-07	?
hCoV-19/India/MH-NCCS-309470860/2021	betacoronavirus	EPI_ISL_15293862	?	2021-12-26	Asia	India	Maharashtra	Pune	Asia	India	Maharashtra	genome	29851	Human	35	Male	?	AY.121	GK	National Centre For Cell Science	National Centre For Cell Science 鈥 INSACOG	Dhiraj Dhotre, Girish R Nair, Harshada S Ghode, Kartik J Deopujari, Avinash D Kshirsagar, Manoj Kumar Bhat, Ajay Pillai, INSACOG Consortium team, Yogesh Shouche	https://www.gisaid.org/	?	?	2022-10-07	?
hCoV-19/India/MH-NCCS-2712210215/2021	betacoronavirus	EPI_ISL_15293863	?	2021-12-26	Asia	India	Maharashtra	Pune	Asia	India	Maharashtra	genome	29819	Human	45	Male	?	AY.25	GK	National Centre For Cell Science	National Centre For Cell Science 鈥 INSACOG	Dhiraj Dhotre, Girish R Nair, Harshada S Ghode, Kartik J Deopujari, Avinash D Kshirsagar, Manoj Kumar Bhat, Ajay Pillai, INSACOG Consortium team, Yogesh Shouche	https://www.gisaid.org/	?	?	2022-10-07	?
hCoV-19/India/MH-NCCS-318224143/2021	betacoronavirus	EPI_ISL_15293864	?	2021-12-26	Asia	India	Maharashtra	Pune	Asia	India	Maharashtra	genome	29831	Human	30	Male	?	BA.1.17.2	GRA	National Centre For Cell Science	National Centre For Cell Science 鈥 INSACOG	Dhiraj Dhotre, Girish R Nair, Harshada S Ghode, Kartik J Deopujari, Avinash D Kshirsagar, Manoj Kumar Bhat, Ajay Pillai, INSACOG Consortium team, Yogesh Shouche	https://www.gisaid.org/	?	?	2022-10-07	?
hCoV-19/India/MH-NCCS-318166078/2021	betacoronavirus	EPI_ISL_15293865	?	2021-12-26	Asia	India	Maharashtra	Pune	Asia	India	Maharashtra	genome	29853	Human	30	Male	?	B.1.617.2	GK	National Centre For Cell Science	National Centre For Cell Science 鈥 INSACOG	Dhiraj Dhotre, Girish R Nair, Harshada S Ghode, Kartik J Deopujari, Avinash D Kshirsagar, Manoj Kumar Bhat, Ajay Pillai, INSACOG Consortium team, Yogesh Shouche	https://www.gisaid.org/	?	?	2022-10-07	?
hCoV-19/India/MH-NCCS-318137727/2021	betacoronavirus	EPI_ISL_15293866	?	2021-12-26	Asia	India	Maharashtra	Pune	Asia	India	Maharashtra	genome	29808	Human	46	Male	?	BA.2	GRA	National Centre For Cell Science	National Centre For Cell Science 鈥 INSACOG	Dhiraj Dhotre, Girish R Nair, Harshada S Ghode, Kartik J Deopujari, Avinash D Kshirsagar, Manoj Kumar Bhat, Ajay Pillai, INSACOG Consortium team, Yogesh Shouche	https://www.gisaid.org/	?	?	2022-10-07	?
hCoV-19/India/MH-NCCS-2412210048/2021	betacoronavirus	EPI_ISL_15293868	?	2021-12-26	Asia	India	Maharashtra	Pune	Asia	India	Maharashtra	genome	29859	Human	30	Female	?	AY.80	GK	National Centre For Cell Science	National Centre For Cell Science 鈥 INSACOG	Dhiraj Dhotre, Girish R Nair, Harshada S Ghode, Kartik J Deopujari, Avinash D Kshirsagar, Manoj Kumar Bhat, Ajay Pillai, INSACOG Consortium team, Yogesh Shouche	https://www.gisaid.org/	?	?	2022-10-07	?
hCoV-19/India/MH-NCCS-2712210132/2021	betacoronavirus	EPI_ISL_15293869	?	2021-12-26	Asia	India	Maharashtra	Pune	Asia	India	Maharashtra	genome	29839	Human	41	Male	?	BA.1.1	GRA	National Centre For Cell Science	National Centre For Cell Science 鈥 INSACOG	Dhiraj Dhotre, Girish R Nair, Harshada S Ghode, Kartik J Deopujari, Avinash D Kshirsagar, Manoj Kumar Bhat, Ajay Pillai, INSACOG Consortium team, Yogesh Shouche	https://www.gisaid.org/	?	?	2022-10-07	?
hCoV-19/India/MH-NCCS-319937964/2021	betacoronavirus	EPI_ISL_15293870	?	2021-12-26	Asia	India	Maharashtra	Pune	Asia	India	Maharashtra	genome	29860	Human	23	Male	?	BA.1.1	GRA	National Centre For Cell Science	National Centre For Cell Science 鈥 INSACOG	Dhiraj Dhotre, Girish R Nair, Harshada S Ghode, Kartik J Deopujari, Avinash D Kshirsagar, Manoj Kumar Bhat, Ajay Pillai, INSACOG Consortium team, Yogesh Shouche	https://www.gisaid.org/	?	?	2022-10-07	?
hCoV-19/India/MH-NCCS-2712210099/2021	betacoronavirus	EPI_ISL_15293871	?	2021-12-26	Asia	India	Maharashtra	Pune	Asia	India	Maharashtra	genome	29851	Human	39	Male	?	B.1.617.2	GK	National Centre For Cell Science	National Centre For Cell Science 鈥 INSACOG	Dhiraj Dhotre, Girish R Nair, Harshada S Ghode, Kartik J Deopujari, Avinash D Kshirsagar, Manoj Kumar Bhat, Ajay Pillai, INSACOG Consortium team, Yogesh Shouche	https://www.gisaid.org/	?	?	2022-10-07	?
hCoV-19/India/MH-NCCS-2512210110/2021	betacoronavirus	EPI_ISL_15293872	?	2021-12-26	Asia	India	Maharashtra	Pune	Asia	India	Maharashtra	genome	29863	Human	23	Male	?	B.1.617.2	GK	National Centre For Cell Science	National Centre For Cell Science 鈥 INSACOG	Dhiraj Dhotre, Girish R Nair, Harshada S Ghode, Kartik J Deopujari, Avinash D Kshirsagar, Manoj Kumar Bhat, Ajay Pillai, INSACOG Consortium team, Yogesh Shouche	https://www.gisaid.org/	?	?	2022-10-07	?
hCoV-19/India/MH-NCCS-323612731/2021	betacoronavirus	EPI_ISL_15293874	?	2021-12-26	Asia	India	Maharashtra	Pune	Asia	India	Maharashtra	genome	29853	Human	31	Female	?	AY.87	GK	National Centre For Cell Science	National Centre For Cell Science 鈥 INSACOG	Dhiraj Dhotre, Girish R Nair, Harshada S Ghode, Kartik J Deopujari, Avinash D Kshirsagar, Manoj Kumar Bhat, Ajay Pillai, INSACOG Consortium team, Yogesh Shouche	https://www.gisaid.org/	?	?	2022-10-07	?
hCoV-19/India/MH-NCCS-318324673/2021	betacoronavirus	EPI_ISL_15293875	?	2021-12-26	Asia	India	Maharashtra	Pune	Asia	India	Maharashtra	genome	29528	Human	27	Male	?	BA.2	GRA	National Centre For Cell Science	National Centre For Cell Science 鈥 INSACOG	Dhiraj Dhotre, Girish R Nair, Harshada S Ghode, Kartik J Deopujari, Avinash D Kshirsagar, Manoj Kumar Bhat, Ajay Pillai, INSACOG Consortium team, Yogesh Shouche	https://www.gisaid.org/	?	?	2022-10-07	?
hCoV-19/India/MH-NCCS-2412210001/2021	betacoronavirus	EPI_ISL_15293876	?	2021-12-26	Asia	India	Maharashtra	Pune	Asia	India	Maharashtra	genome	29835	Human	46	Male	?	AY.112	GK	National Centre For Cell Science	National Centre For Cell Science 鈥 INSACOG	Dhiraj Dhotre, Girish R Nair, Harshada S Ghode, Kartik J Deopujari, Avinash D Kshirsagar, Manoj Kumar Bhat, Ajay Pillai, INSACOG Consortium team, Yogesh Shouche	https://www.gisaid.org/	?	?	2022-10-07	?
hCoV-19/India/MH-NCCS-2712210218/2021	betacoronavirus	EPI_ISL_15293877	?	2021-12-26	Asia	India	Maharashtra	Pune	Asia	India	Maharashtra	genome	29831	Human	28	Male	?	BA.1.1	GRA	National Centre For Cell Science	National Centre For Cell Science 鈥 INSACOG	Dhiraj Dhotre, Girish R Nair, Harshada S Ghode, Kartik J Deopujari, Avinash D Kshirsagar, Manoj Kumar Bhat, Ajay Pillai, INSACOG Consortium team, Yogesh Shouche	https://www.gisaid.org/	?	?	2022-10-07	?
hCoV-19/India/MH-NCCS-2412210054/2021	betacoronavirus	EPI_ISL_15293879	?	2021-12-26	Asia	India	Maharashtra	Pune	Asia	India	Maharashtra	genome	29879	Human	32	Male	?	AY.112.2	GK	National Centre For Cell Science	National Centre For Cell Science 鈥 INSACOG	Dhiraj Dhotre, Girish R Nair, Harshada S Ghode, Kartik J Deopujari, Avinash D Kshirsagar, Manoj Kumar Bhat, Ajay Pillai, INSACOG Consortium team, Yogesh Shouche	https://www.gisaid.org/	?	?	2022-10-07	?
hCoV-19/India/MH-NCCS-2412210072/2021	betacoronavirus	EPI_ISL_15293880	?	2021-12-26	Asia	India	Maharashtra	Pune	Asia	India	Maharashtra	genome	29882	Human	23	Female	?	AY.102	GK	National Centre For Cell Science	National Centre For Cell Science 鈥 INSACOG	Dhiraj Dhotre, Girish R Nair, Harshada S Ghode, Kartik J Deopujari, Avinash D Kshirsagar, Manoj Kumar Bhat, Ajay Pillai, INSACOG Consortium team, Yogesh Shouche	https://www.gisaid.org/	?	?	2022-10-07	?
hCoV-19/India/MH-NCCS-2012210237/2021	betacoronavirus	EPI_ISL_15293881	?	2021-12-26	Asia	India	Maharashtra	Pune	Asia	India	Maharashtra	genome	29878	Human	22	Male	?	AY.112	GK	National Centre For Cell Science	National Centre For Cell Science 鈥 INSACOG	Dhiraj Dhotre, Girish R Nair, Harshada S Ghode, Kartik J Deopujari, Avinash D Kshirsagar, Manoj Kumar Bhat, Ajay Pillai, INSACOG Consortium team, Yogesh Shouche	https://www.gisaid.org/	?	?	2022-10-07	?
hCoV-19/India/MH-NCCS-2312210227/2021	betacoronavirus	EPI_ISL_15293882	?	2021-12-26	Asia	India	Maharashtra	Pune	Asia	India	Maharashtra	genome	29854	Human	30	Male	?	AY.112	GK	National Centre For Cell Science	National Centre For Cell Science 鈥 INSACOG	Dhiraj Dhotre, Girish R Nair, Harshada S Ghode, Kartik J Deopujari, Avinash D Kshirsagar, Manoj Kumar Bhat, Ajay Pillai, INSACOG Consortium team, Yogesh Shouche	https://www.gisaid.org/	?	?	2022-10-07	?
hCoV-19/India/MH-NCCS-2312210316/2021	betacoronavirus	EPI_ISL_15293883	?	2021-12-26	Asia	India	Maharashtra	Pune	Asia	India	Maharashtra	genome	29837	Human	38	Male	?	B.1.617.2	GK	National Centre For Cell Science	National Centre For Cell Science 鈥 INSACOG	Dhiraj Dhotre, Girish R Nair, Harshada S Ghode, Kartik J Deopujari, Avinash D Kshirsagar, Manoj Kumar Bhat, Ajay Pillai, INSACOG Consortium team, Yogesh Shouche	https://www.gisaid.org/	?	?	2022-10-07	?
hCoV-19/India/MH-NCCS-307744367/2021	betacoronavirus	EPI_ISL_15293884	?	2021-12-26	Asia	India	Maharashtra	Pune	Asia	India	Maharashtra	genome	29766	Human	7	Male	?	BA.1.1	GRA	National Centre For Cell Science	National Centre For Cell Science 鈥 INSACOG	Dhiraj Dhotre, Girish R Nair, Harshada S Ghode, Kartik J Deopujari, Avinash D Kshirsagar, Manoj Kumar Bhat, Ajay Pillai, INSACOG Consortium team, Yogesh Shouche	https://www.gisaid.org/	?	?	2022-10-07	?
hCoV-19/India/MH-NCCS-307701537/2021	betacoronavirus	EPI_ISL_15293885	?	2021-12-26	Asia	India	Maharashtra	Pune	Asia	India	Maharashtra	genome	29848	Human	27	Female	?	B.1.617.2	GK	National Centre For Cell Science	National Centre For Cell Science 鈥 INSACOG	Dhiraj Dhotre, Girish R Nair, Harshada S Ghode, Kartik J Deopujari, Avinash D Kshirsagar, Manoj Kumar Bhat, Ajay Pillai, INSACOG Consortium team, Yogesh Shouche	https://www.gisaid.org/	?	?	2022-10-07	?
hCoV-19/India/MH-NCCS-2312210324/2021	betacoronavirus	EPI_ISL_15293887	?	2021-12-26	Asia	India	Maharashtra	Pune	Asia	India	Maharashtra	genome	29830	Human	56	Male	?	BA.1	GRA	National Centre For Cell Science	National Centre For Cell Science 鈥 INSACOG	Dhiraj Dhotre, Girish R Nair, Harshada S Ghode, Kartik J Deopujari, Avinash D Kshirsagar, Manoj Kumar Bhat, Ajay Pillai, INSACOG Consortium team, Yogesh Shouche	https://www.gisaid.org/	?	?	2022-10-07	?
hCoV-19/India/MH-NCCS-2712210262/2021	betacoronavirus	EPI_ISL_15293888	?	2021-12-26	Asia	India	Maharashtra	Pune	Asia	India	Maharashtra	genome	29843	Human	27	Female	?	AY.122	GK	National Centre For Cell Science	National Centre For Cell Science 鈥 INSACOG	Dhiraj Dhotre, Girish R Nair, Harshada S Ghode, Kartik J Deopujari, Avinash D Kshirsagar, Manoj Kumar Bhat, Ajay Pillai, INSACOG Consortium team, Yogesh Shouche	https://www.gisaid.org/	?	?	2022-10-07	?
hCoV-19/India/MH-NCCS-303304032/2021	betacoronavirus	EPI_ISL_15293889	?	2021-12-26	Asia	India	Maharashtra	Pune	Asia	India	Maharashtra	genome	29857	Human	41	Male	?	AY.112	GK	National Centre For Cell Science	National Centre For Cell Science 鈥 INSACOG	Dhiraj Dhotre, Girish R Nair, Harshada S Ghode, Kartik J Deopujari, Avinash D Kshirsagar, Manoj Kumar Bhat, Ajay Pillai, INSACOG Consortium team, Yogesh Shouche	https://www.gisaid.org/	?	?	2022-10-07	?
hCoV-19/India/MH-NCCS-2012210277/2021	betacoronavirus	EPI_ISL_15293890	?	2021-12-26	Asia	India	Maharashtra	Pune	Asia	India	Maharashtra	genome	29853	Human	65	Female	?	AY.112	GK	National Centre For Cell Science	National Centre For Cell Science 鈥 INSACOG	Dhiraj Dhotre, Girish R Nair, Harshada S Ghode, Kartik J Deopujari, Avinash D Kshirsagar, Manoj Kumar Bhat, Ajay Pillai, INSACOG Consortium team, Yogesh Shouche	https://www.gisaid.org/	?	?	2022-10-07	?
hCoV-19/India/MH-NCCS-315875732/2021	betacoronavirus	EPI_ISL_15293891	?	2021-12-26	Asia	India	Maharashtra	Pune	Asia	India	Maharashtra	genome	29834	Human	42	Male	?	BA.1.1	GRA	National Centre For Cell Science	National Centre For Cell Science 鈥 INSACOG	Dhiraj Dhotre, Girish R Nair, Harshada S Ghode, Kartik J Deopujari, Avinash D Kshirsagar, Manoj Kumar Bhat, Ajay Pillai, INSACOG Consortium team, Yogesh Shouche	https://www.gisaid.org/	?	?	2022-10-07	?
hCoV-19/India/MH-NCCS-2112210147/2021	betacoronavirus	EPI_ISL_15293892	?	2021-12-26	Asia	India	Maharashtra	Pune	Asia	India	Maharashtra	genome	29861	Human	53	Male	?	AY.81	GK	National Centre For Cell Science	National Centre For Cell Science 鈥 INSACOG	Dhiraj Dhotre, Girish R Nair, Harshada S Ghode, Kartik J Deopujari, Avinash D Kshirsagar, Manoj Kumar Bhat, Ajay Pillai, INSACOG Consortium team, Yogesh Shouche	https://www.gisaid.org/	?	?	2022-10-07	?
hCoV-19/India/MH-NCCS-311606109/2021	betacoronavirus	EPI_ISL_15293893	?	2021-12-26	Asia	India	Maharashtra	Pune	Asia	India	Maharashtra	genome	29829	Human	1	Male	?	BA.1.1	GRA	National Centre For Cell Science	National Centre For Cell Science 鈥 INSACOG	Dhiraj Dhotre, Girish R Nair, Harshada S Ghode, Kartik J Deopujari, Avinash D Kshirsagar, Manoj Kumar Bhat, Ajay Pillai, INSACOG Consortium team, Yogesh Shouche	https://www.gisaid.org/	?	?	2022-10-07	?
hCoV-19/India/MH-NCCS-324308217/2021	betacoronavirus	EPI_ISL_15293894	?	2021-12-26	Asia	India	Maharashtra	Pune	Asia	India	Maharashtra	genome	29518	Human	27	Male	?	BA.2	GRA	National Centre For Cell Science	National Centre For Cell Science 鈥 INSACOG	Dhiraj Dhotre, Girish R Nair, Harshada S Ghode, Kartik J Deopujari, Avinash D Kshirsagar, Manoj Kumar Bhat, Ajay Pillai, INSACOG Consortium team, Yogesh Shouche	https://www.gisaid.org/	?	?	2022-10-07	?
hCoV-19/India/MH-NCCS-2512210081/2021	betacoronavirus	EPI_ISL_15293895	?	2021-12-26	Asia	India	Maharashtra	Pune	Asia	India	Maharashtra	genome	29883	Human	27	Male	?	AY.100	GK	National Centre For Cell Science	National Centre For Cell Science 鈥 INSACOG	Dhiraj Dhotre, Girish R Nair, Harshada S Ghode, Kartik J Deopujari, Avinash D Kshirsagar, Manoj Kumar Bhat, Ajay Pillai, INSACOG Consortium team, Yogesh Shouche	https://www.gisaid.org/	?	?	2022-10-07	?
hCoV-19/India/MH-NCCS-309470858/2021	betacoronavirus	EPI_ISL_15293896	?	2021-12-26	Asia	India	Maharashtra	Pune	Asia	India	Maharashtra	genome	29854	Human	55	Male	?	AY.129	GK	National Centre For Cell Science	National Centre For Cell Science 鈥 INSACOG	Dhiraj Dhotre, Girish R Nair, Harshada S Ghode, Kartik J Deopujari, Avinash D Kshirsagar, Manoj Kumar Bhat, Ajay Pillai, INSACOG Consortium team, Yogesh Shouche	https://www.gisaid.org/	?	?	2022-10-07	?
hCoV-19/India/MH-NCCS-2712210140/2021	betacoronavirus	EPI_ISL_15293897	?	2021-12-26	Asia	India	Maharashtra	Pune	Asia	India	Maharashtra	genome	29853	Human	43	Male	?	AY.121	GK	National Centre For Cell Science	National Centre For Cell Science 鈥 INSACOG	Dhiraj Dhotre, Girish R Nair, Harshada S Ghode, Kartik J Deopujari, Avinash D Kshirsagar, Manoj Kumar Bhat, Ajay Pillai, INSACOG Consortium team, Yogesh Shouche	https://www.gisaid.org/	?	?	2022-10-07	?
hCoV-19/India/MH-NCCS-2712210179/2021	betacoronavirus	EPI_ISL_15293898	?	2021-12-26	Asia	India	Maharashtra	Pune	Asia	India	Maharashtra	genome	29831	Human	25	Male	?	BA.1.1	GRA	National Centre For Cell Science	National Centre For Cell Science 鈥 INSACOG	Dhiraj Dhotre, Girish R Nair, Harshada S Ghode, Kartik J Deopujari, Avinash D Kshirsagar, Manoj Kumar Bhat, Ajay Pillai, INSACOG Consortium team, Yogesh Shouche	https://www.gisaid.org/	?	?	2022-10-07	?
hCoV-19/India/MH-NCCS-307744366/2021	betacoronavirus	EPI_ISL_15293899	?	2021-12-26	Asia	India	Maharashtra	Pune	Asia	India	Maharashtra	genome	29832	Human	70	Male	?	BA.1.1	GRA	National Centre For Cell Science	National Centre For Cell Science 鈥 INSACOG	Dhiraj Dhotre, Girish R Nair, Harshada S Ghode, Kartik J Deopujari, Avinash D Kshirsagar, Manoj Kumar Bhat, Ajay Pillai, INSACOG Consortium team, Yogesh Shouche	https://www.gisaid.org/	?	?	2022-10-07	?
hCoV-19/India/MH-NCCS-318224245/2021	betacoronavirus	EPI_ISL_15293900	?	2021-12-26	Asia	India	Maharashtra	Pune	Asia	India	Maharashtra	genome	29807	Human	58	Male	?	BA.2.10	GRA	National Centre For Cell Science	National Centre For Cell Science 鈥 INSACOG	Dhiraj Dhotre, Girish R Nair, Harshada S Ghode, Kartik J Deopujari, Avinash D Kshirsagar, Manoj Kumar Bhat, Ajay Pillai, INSACOG Consortium team, Yogesh Shouche	https://www.gisaid.org/	?	?	2022-10-07	?
hCoV-19/India/MH-NCCS-319936189/2021	betacoronavirus	EPI_ISL_15293901	?	2021-12-26	Asia	India	Maharashtra	Pune	Asia	India	Maharashtra	genome	29816	Human	29	Male	?	BA.1	GRA	National Centre For Cell Science	National Centre For Cell Science 鈥 INSACOG	Dhiraj Dhotre, Girish R Nair, Harshada S Ghode, Kartik J Deopujari, Avinash D Kshirsagar, Manoj Kumar Bhat, Ajay Pillai, INSACOG Consortium team, Yogesh Shouche	https://www.gisaid.org/	?	?	2022-10-07	?
hCoV-19/India/MH-NCCS-311606108/2021	betacoronavirus	EPI_ISL_15293902	?	2021-12-26	Asia	India	Maharashtra	Pune	Asia	India	Maharashtra	genome	29833	Human	52	Male	?	BA.1.1	GRA	National Centre For Cell Science	National Centre For Cell Science 鈥 INSACOG	Dhiraj Dhotre, Girish R Nair, Harshada S Ghode, Kartik J Deopujari, Avinash D Kshirsagar, Manoj Kumar Bhat, Ajay Pillai, INSACOG Consortium team, Yogesh Shouche	https://www.gisaid.org/	?	?	2022-10-07	?
hCoV-19/India/MH-RFIP06365/2021	betacoronavirus	EPI_ISL_9682955	?	2021-12-11	Asia	India	Maharashtra	Pune	Asia	India	Maharashtra	genome	29780	Human	48	Male	?	AY.112.2	GK	BJMC, Pune	RF-IISER Pune	Krishanpal Karmodiya, Aurnab Ghose, Joy Merwin Monteiro, Suvarna Joshi, Rajesh Karyakarte	https://www.gisaid.org/	?	?	2022-02-09	?
hCoV-19/India/MH-RFIP06311/2021	betacoronavirus	EPI_ISL_9682959	?	2021-12-06	Asia	India	Maharashtra	Pune	Asia	India	Maharashtra	genome	29795	Human	31	Female	?	B.1.617.2	GK	BJMC, Pune	RF-IISER Pune	Krishanpal Karmodiya, Aurnab Ghose, Joy Merwin Monteiro, Suvarna Joshi, Rajesh Karyakarte	https://www.gisaid.org/	?	?	2022-02-09	?
hCoV-19/India/MH-RFIP06369/2021	betacoronavirus	EPI_ISL_9682961	?	2021-12-11	Asia	India	Maharashtra	Pune	Asia	India	Maharashtra	genome	29785	Human	16	Female	?	AY.80	GK	BJMC, Pune	RF-IISER Pune	Krishanpal Karmodiya, Aurnab Ghose, Joy Merwin Monteiro, Suvarna Joshi, Rajesh Karyakarte	https://www.gisaid.org/	?	?	2022-02-09	?
hCoV-19/India/MH-RFIP06377/2021	betacoronavirus	EPI_ISL_9682962	?	2021-12-13	Asia	India	Maharashtra	Pune	Asia	India	Maharashtra	genome	29792	Human	56	Male	?	AY.34	GK	BJMC, Pune	RF-IISER Pune	Krishanpal Karmodiya, Aurnab Ghose, Joy Merwin Monteiro, Suvarna Joshi, Rajesh Karyakarte	https://www.gisaid.org/	?	?	2022-02-09	?
hCoV-19/India/MH-RFIP06379/2021	betacoronavirus	EPI_ISL_9682982	?	2021-12-16	Asia	India	Maharashtra	Pune	Asia	India	Maharashtra	genome	29783	Human	66	Male	?	AY.80	GK	BJMC, Pune	RF-IISER Pune	Krishanpal Karmodiya, Aurnab Ghose, Joy Merwin Monteiro, Suvarna Joshi, Rajesh Karyakarte	https://www.gisaid.org/	?	?	2022-02-09	?
hCoV-19/India/MH-RFIP06367/2021	betacoronavirus	EPI_ISL_9682984	?	2021-12-11	Asia	India	Maharashtra	Pune	Asia	India	Maharashtra	genome	29786	Human	50	Male	?	B.1.617.2	GK	BJMC, Pune	RF-IISER Pune	Krishanpal Karmodiya, Aurnab Ghose, Joy Merwin Monteiro, Suvarna Joshi, Rajesh Karyakarte	https://www.gisaid.org/	?	?	2022-02-09	?
hCoV-19/India/MH-RFIP06344/2021	betacoronavirus	EPI_ISL_9682989	?	2021-12-09	Asia	India	Maharashtra	Pune	Asia	India	Maharashtra	genome	29802	Human	39	Female	?	AY.120	GK	BJMC, Pune	RF-IISER Pune	Krishanpal Karmodiya, Aurnab Ghose, Joy Merwin Monteiro, Suvarna Joshi, Rajesh Karyakarte	https://www.gisaid.org/	?	?	2022-02-09	?
hCoV-19/India/MH-RFIP08053/2021	betacoronavirus	EPI_ISL_9697300	?	2021-12-30	Asia	India	Maharashtra	Pune	Asia	India	Maharashtra	genome	29762	Human	14	Female	?	BA.1	GRA	BJMC	RF-IISER Pune	Krishanpal Karmodiya, Aurnab Ghose, Joy Merwin Monteiro, Suvarna Joshi, Rajesh Karyakarte	https://www.gisaid.org/	?	?	2022-02-09	?
hCoV-19/India/MH-RFIP08047/2021	betacoronavirus	EPI_ISL_9697305	?	2021-12-30	Asia	India	Maharashtra	Pune	Asia	India	Maharashtra	genome	29780	Human	22	Male	?	BA.1.1	GRA	BJMC	RF-IISER Pune	Krishanpal Karmodiya, Aurnab Ghose, Joy Merwin Monteiro, Suvarna Joshi, Rajesh Karyakarte	https://www.gisaid.org/	?	?	2022-02-09	?
hCoV-19/India/MH-RFIP08037/2021	betacoronavirus	EPI_ISL_9697329	?	2021-12-29	Asia	India	Maharashtra	Pune	Asia	India	Maharashtra	genome	29775	Human	40	Male	?	AY.101	GK	BJMC	RF-IISER Pune	Krishanpal Karmodiya, Aurnab Ghose, Joy Merwin Monteiro, Suvarna Joshi, Rajesh Karyakarte	https://www.gisaid.org/	?	?	2022-02-09	?
hCoV-19/India/MH-RFIP08040/2021	betacoronavirus	EPI_ISL_9697330	?	2021-12-29	Asia	India	Maharashtra	Pune	Asia	India	Maharashtra	genome	29775	Human	39	Female	?	BA.1.15	GRA	BJMC	RF-IISER Pune	Krishanpal Karmodiya, Aurnab Ghose, Joy Merwin Monteiro, Suvarna Joshi, Rajesh Karyakarte	https://www.gisaid.org/	?	?	2022-02-09	?
hCoV-19/India/MH-RFIP08016/2021	betacoronavirus	EPI_ISL_9697335	?	2021-12-31	Asia	India	Maharashtra	Pune	Asia	India	Maharashtra	genome	29744	Human	unknown	unknown	?	BA.2	GRA	BJMC	RF-IISER Pune	Krishanpal Karmodiya, Aurnab Ghose, Joy Merwin Monteiro, Suvarna Joshi, Rajesh Karyakarte	https://www.gisaid.org/	?	?	2022-02-09	?
hCoV-19/India/MH-RFIP08392/2021	betacoronavirus	EPI_ISL_9697343	?	2021-12-25	Asia	India	Maharashtra	Pune	Asia	India	Maharashtra	genome	29713	Human	72	Female	?	BA.1	GRA	HAD - NOBLE HOSPITAL	RF-IISER Pune	Krishanpal Karmodiya, Aurnab Ghose, Joy Merwin Monteiro	https://www.gisaid.org/	?	?	2022-02-09	?
hCoV-19/India/MH-RFIP08287/2021	betacoronavirus	EPI_ISL_9697362	?	2021-12-28	Asia	India	Maharashtra	Pune	Asia	India	Maharashtra	genome	29791	Human	75	Female	?	B.1.617.2	GK	BJMC	RF-IISER Pune	Krishanpal Karmodiya, Aurnab Ghose, Joy Merwin Monteiro, Suvarna Joshi, Rajesh Karyakarte	https://www.gisaid.org/	?	?	2022-02-09	?
hCoV-19/India/MH-RFIP08041/2021	betacoronavirus	EPI_ISL_9697381	?	2021-12-29	Asia	India	Maharashtra	Pune	Asia	India	Maharashtra	genome	29806	Human	37	Male	?	AY.112.2	GK	BJMC	RF-IISER Pune	Krishanpal Karmodiya, Aurnab Ghose, Joy Merwin Monteiro, Suvarna Joshi, Rajesh Karyakarte	https://www.gisaid.org/	?	?	2022-02-09	?
hCoV-19/India/MH-RFIP08032/2021	betacoronavirus	EPI_ISL_9697383	?	2021-12-28	Asia	India	Maharashtra	Pune	Asia	India	Maharashtra	genome	29740	Human	55	Male	?	BA.1.1	GRA	BJMC	RF-IISER Pune	Krishanpal Karmodiya, Aurnab Ghose, Joy Merwin Monteiro, Suvarna Joshi, Rajesh Karyakarte	https://www.gisaid.org/	?	?	2022-02-09	?
hCoV-19/India/MH-RFIP08306/2021	betacoronavirus	EPI_ISL_9697384	?	2021-12-25	Asia	India	Maharashtra	Pune	Asia	India	Maharashtra	genome	29672	Human	74	Male	?	BA.1.1	GRA	HAD - NOBLE HOSPITAL	RF-IISER Pune	Krishanpal Karmodiya, Aurnab Ghose, Joy Merwin Monteiro	https://www.gisaid.org/	?	?	2022-02-09	?
hCoV-19/India/MH-RFIP08038/2021	betacoronavirus	EPI_ISL_9697385	?	2021-12-29	Asia	India	Maharashtra	Pune	Asia	India	Maharashtra	genome	29649	Human	30	Male	?	B.1.617.2	GK	BJMC	RF-IISER Pune	Krishanpal Karmodiya, Aurnab Ghose, Joy Merwin Monteiro, Suvarna Joshi, Rajesh Karyakarte	https://www.gisaid.org/	?	?	2022-02-09	?
hCoV-19/India/MH-RFIP08039/2021	betacoronavirus	EPI_ISL_9697386	?	2021-12-29	Asia	India	Maharashtra	Pune	Asia	India	Maharashtra	genome	29789	Human	38	Male	?	AY.39	GK	BJMC	RF-IISER Pune	Krishanpal Karmodiya, Aurnab Ghose, Joy Merwin Monteiro, Suvarna Joshi, Rajesh Karyakarte	https://www.gisaid.org/	?	?	2022-02-09	?
hCoV-19/India/MH-RFIP08020/2021	betacoronavirus	EPI_ISL_9697389	?	2021-12-31	Asia	India	Maharashtra	Pune	Asia	India	Maharashtra	genome	29743	Human	unknown	unknown	?	BA.2.10	GRA	BJMC	RF-IISER Pune	Krishanpal Karmodiya, Aurnab Ghose, Joy Merwin Monteiro, Suvarna Joshi, Rajesh Karyakarte	https://www.gisaid.org/	?	?	2022-02-09	?
hCoV-19/India/MH-RFIP08054/2021	betacoronavirus	EPI_ISL_9697390	?	2021-12-31	Asia	India	Maharashtra	Pune	Asia	India	Maharashtra	genome	29606	Human	42	Male	?	BA.1.1	GRA	BJMC	RF-IISER Pune	Krishanpal Karmodiya, Aurnab Ghose, Joy Merwin Monteiro, Suvarna Joshi, Rajesh Karyakarte	https://www.gisaid.org/	?	?	2022-02-09	?
hCoV-19/India/MH-RFIP08043/2021	betacoronavirus	EPI_ISL_9697392	?	2021-12-29	Asia	India	Maharashtra	Pune	Asia	India	Maharashtra	genome	29761	Human	26	Male	?	BA.1.1	GRA	BJMC	RF-IISER Pune	Krishanpal Karmodiya, Aurnab Ghose, Joy Merwin Monteiro, Suvarna Joshi, Rajesh Karyakarte	https://www.gisaid.org/	?	?	2022-02-09	?
hCoV-19/India/MH-RFIP08056/2021	betacoronavirus	EPI_ISL_9697394	?	2021-12-31	Asia	India	Maharashtra	Pune	Asia	India	Maharashtra	genome	29645	Human	65	Male	?	BA.1.15	GRA	BJMC	RF-IISER Pune	Krishanpal Karmodiya, Aurnab Ghose, Joy Merwin Monteiro, Suvarna Joshi, Rajesh Karyakarte	https://www.gisaid.org/	?	?	2022-02-09	?
hCoV-19/India/MH-RFIP08034/2021	betacoronavirus	EPI_ISL_9697401	?	2021-12-28	Asia	India	Maharashtra	Pune	Asia	India	Maharashtra	genome	28588	Human	23	Male	?	Unassigned	G	BJMC	RF-IISER Pune	Krishanpal Karmodiya, Aurnab Ghose, Joy Merwin Monteiro, Suvarna Joshi, Rajesh Karyakarte	https://www.gisaid.org/	?	?	2022-02-09	?
hCoV-19/India/MH-RFIP08023/2021	betacoronavirus	EPI_ISL_9697402	?	2021-12-21	Asia	India	Maharashtra	Pune	Asia	India	Maharashtra	genome	28738	Human	34	Male	?	Unassigned	GK	BJMC	RF-IISER Pune	Krishanpal Karmodiya, Aurnab Ghose, Joy Merwin Monteiro, Suvarna Joshi, Rajesh Karyakarte	https://www.gisaid.org/	?	?	2022-02-09	?
hCoV-19/India/MH-RFIP08028/2021	betacoronavirus	EPI_ISL_9697403	?	2021-12-27	Asia	India	Maharashtra	Pune	Asia	India	Maharashtra	genome	29189	Human	47	Female	?	Unassigned	GK	BJMC	RF-IISER Pune	Krishanpal Karmodiya, Aurnab Ghose, Joy Merwin Monteiro, Suvarna Joshi, Rajesh Karyakarte	https://www.gisaid.org/	?	?	2022-02-09	?
hCoV-19/India/MH-RFIP08030/2021	betacoronavirus	EPI_ISL_9697409	?	2021-12-27	Asia	India	Maharashtra	Pune	Asia	India	Maharashtra	genome	29207	Human	50	Male	?	Unassigned	G	BJMC	RF-IISER Pune	Krishanpal Karmodiya, Aurnab Ghose, Joy Merwin Monteiro, Suvarna Joshi, Rajesh Karyakarte	https://www.gisaid.org/	?	?	2022-02-09	?
hCoV-19/India/MH-RFIP08046/2021	betacoronavirus	EPI_ISL_9697410	?	2021-12-30	Asia	India	Maharashtra	Pune	Asia	India	Maharashtra	genome	29009	Human	29	Female	?	B.1.617.2	GK	BJMC	RF-IISER Pune	Krishanpal Karmodiya, Aurnab Ghose, Joy Merwin Monteiro, Suvarna Joshi, Rajesh Karyakarte	https://www.gisaid.org/	?	?	2022-02-09	?
hCoV-19/India/MH-RFIP08031/2021	betacoronavirus	EPI_ISL_9697412	?	2021-12-27	Asia	India	Maharashtra	Pune	Asia	India	Maharashtra	genome	29592	Human	24	Male	?	Unassigned	GK	BJMC	RF-IISER Pune	Krishanpal Karmodiya, Aurnab Ghose, Joy Merwin Monteiro, Suvarna Joshi, Rajesh Karyakarte	https://www.gisaid.org/	?	?	2022-02-09	?
hCoV-19/India/MH-RFIP08017/2021	betacoronavirus	EPI_ISL_9697414	?	2021-12-31	Asia	India	Maharashtra	Pune	Asia	India	Maharashtra	genome	28993	Human	unknown	unknown	?	B.1.617.2	GK	BJMC	RF-IISER Pune	Krishanpal Karmodiya, Aurnab Ghose, Joy Merwin Monteiro, Suvarna Joshi, Rajesh Karyakarte	https://www.gisaid.org/	?	?	2022-02-09	?
hCoV-19/India/MH-RFIP08018/2021	betacoronavirus	EPI_ISL_9697415	?	2021-12-31	Asia	India	Maharashtra	Pune	Asia	India	Maharashtra	genome	29012	Human	unknown	unknown	?	B.1.617.2	GK	BJMC	RF-IISER Pune	Krishanpal Karmodiya, Aurnab Ghose, Joy Merwin Monteiro, Suvarna Joshi, Rajesh Karyakarte	https://www.gisaid.org/	?	?	2022-02-09	?
hCoV-19/India/MH-RFIP08035/2021	betacoronavirus	EPI_ISL_9697416	?	2021-12-28	Asia	India	Maharashtra	Pune	Asia	India	Maharashtra	genome	29294	Human	62	Female	?	B.1.617.2	GK	BJMC	RF-IISER Pune	Krishanpal Karmodiya, Aurnab Ghose, Joy Merwin Monteiro, Suvarna Joshi, Rajesh Karyakarte	https://www.gisaid.org/	?	?	2022-02-09	?
hCoV-19/India/MH-RFIP08057/2021	betacoronavirus	EPI_ISL_9697420	?	2021-12-31	Asia	India	Maharashtra	Pune	Asia	India	Maharashtra	genome	29289	Human	43	Female	?	BA.1.15	G	BJMC	RF-IISER Pune	Krishanpal Karmodiya, Aurnab Ghose, Joy Merwin Monteiro, Suvarna Joshi, Rajesh Karyakarte	https://www.gisaid.org/	?	?	2022-02-09	?
hCoV-19/India/MH-RFIP08055/2021	betacoronavirus	EPI_ISL_9697421	?	2021-12-31	Asia	India	Maharashtra	Pune	Asia	India	Maharashtra	genome	29606	Human	unknown	Male	?	AY.25.1	GK	BJMC	RF-IISER Pune	Krishanpal Karmodiya, Aurnab Ghose, Joy Merwin Monteiro, Suvarna Joshi, Rajesh Karyakarte	https://www.gisaid.org/	?	?	2022-02-09	?
hCoV-19/India/MH-RFIP08036/2021	betacoronavirus	EPI_ISL_9697422	?	2021-12-28	Asia	India	Maharashtra	Pune	Asia	India	Maharashtra	genome	29338	Human	31	Female	?	AY.112	GK	BJMC	RF-IISER Pune	Krishanpal Karmodiya, Aurnab Ghose, Joy Merwin Monteiro, Suvarna Joshi, Rajesh Karyakarte	https://www.gisaid.org/	?	?	2022-02-09	?
hCoV-19/India/MH-RFIP08045/2021	betacoronavirus	EPI_ISL_9697423	?	2021-12-30	Asia	India	Maharashtra	Pune	Asia	India	Maharashtra	genome	29315	Human	36	Male	?	AY.112	GK	BJMC	RF-IISER Pune	Krishanpal Karmodiya, Aurnab Ghose, Joy Merwin Monteiro, Suvarna Joshi, Rajesh Karyakarte	https://www.gisaid.org/	?	?	2022-02-09	?
hCoV-19/India/MH-RFIP08391/2021	betacoronavirus	EPI_ISL_9697424	?	2021-12-04	Asia	India	Maharashtra	Pune	Asia	India	Maharashtra	genome	29590	Human	46	Female	?	BA.1	GRA	HAD - NOBLE HOSPITAL	RF-IISER Pune	Krishanpal Karmodiya, Aurnab Ghose, Joy Merwin Monteiro	https://www.gisaid.org/	?	?	2022-02-09	?
hCoV-19/India/MH-RFIP08052/2021	betacoronavirus	EPI_ISL_9697427	?	2021-12-30	Asia	India	Maharashtra	Pune	Asia	India	Maharashtra	genome	29187	Human	79	Female	?	BA.2.10.1	GRA	BJMC	RF-IISER Pune	Krishanpal Karmodiya, Aurnab Ghose, Joy Merwin Monteiro, Suvarna Joshi, Rajesh Karyakarte	https://www.gisaid.org/	?	?	2022-02-09	?
hCoV-19/India/MH-RFIP08390/2021	betacoronavirus	EPI_ISL_9697428	?	2021-12-29	Asia	India	Maharashtra	Pune	Asia	India	Maharashtra	genome	29590	Human	95	Female	?	AY.25.1	GK	HAD - NOBLE HOSPITAL	RF-IISER Pune	Krishanpal Karmodiya, Aurnab Ghose, Joy Merwin Monteiro	https://www.gisaid.org/	?	?	2022-02-09	?
hCoV-19/India/MH-RFIP08042/2021	betacoronavirus	EPI_ISL_9697430	?	2021-12-29	Asia	India	Maharashtra	Pune	Asia	India	Maharashtra	genome	29585	Human	47	Male	?	B.1.1.529	GRA	BJMC	RF-IISER Pune	Krishanpal Karmodiya, Aurnab Ghose, Joy Merwin Monteiro, Suvarna Joshi, Rajesh Karyakarte	https://www.gisaid.org/	?	?	2022-02-09	?
hCoV-19/India/MH-RFIP08029/2021	betacoronavirus	EPI_ISL_9697434	?	2021-12-27	Asia	India	Maharashtra	Pune	Asia	India	Maharashtra	genome	29601	Human	49	Male	?	AY.39	GK	BJMC	RF-IISER Pune	Krishanpal Karmodiya, Aurnab Ghose, Joy Merwin Monteiro, Suvarna Joshi, Rajesh Karyakarte	https://www.gisaid.org/	?	?	2022-02-09	?
hCoV-19/India/MH-RFIP08201/2021	betacoronavirus	EPI_ISL_9697435	?	2021-12-31	Asia	India	Maharashtra	Pune	Asia	India	Maharashtra	genome	29712	Human	71	Male	?	AY.39	GK	KEM	RF-IISER Pune	Krishanpal Karmodiya, Aurnab Ghose, Joy Merwin Monteiro	https://www.gisaid.org/	?	?	2022-02-09	?
hCoV-19/India/MH-RFIP08033/2021	betacoronavirus	EPI_ISL_9697436	?	2021-12-28	Asia	India	Maharashtra	Pune	Asia	India	Maharashtra	genome	29751	Human	59	Male	?	BA.1	GRA	BJMC	RF-IISER Pune	Krishanpal Karmodiya, Aurnab Ghose, Joy Merwin Monteiro, Suvarna Joshi, Rajesh Karyakarte	https://www.gisaid.org/	?	?	2022-02-09	?
hCoV-19/India/MH-RFIP08289/2021	betacoronavirus	EPI_ISL_9697447	?	2021-12-29	Asia	India	Maharashtra	Pune	Asia	India	Maharashtra	genome	29828	Human	29	Male	?	AY.112	GR	BJMC	RF-IISER Pune	Krishanpal Karmodiya, Aurnab Ghose, Joy Merwin Monteiro, Suvarna Joshi, Rajesh Karyakarte	https://www.gisaid.org/	?	?	2022-02-09	?
hCoV-19/India/MH-RFIP08013/2021	betacoronavirus	EPI_ISL_9697449	?	2021-12-31	Asia	India	Maharashtra	Pune	Asia	India	Maharashtra	genome	29778	Human	unknown	unknown	?	BA.2.10	GRA	BJMC	RF-IISER Pune	Krishanpal Karmodiya, Aurnab Ghose, Joy Merwin Monteiro, Suvarna Joshi, Rajesh Karyakarte	https://www.gisaid.org/	?	?	2022-02-09	?
hCoV-19/India/MH-RFIP08011/2021	betacoronavirus	EPI_ISL_9697451	?	2021-12-31	Asia	India	Maharashtra	Pune	Asia	India	Maharashtra	genome	29760	Human	unknown	unknown	?	BA.2.10	GRA	BJMC	RF-IISER Pune	Krishanpal Karmodiya, Aurnab Ghose, Joy Merwin Monteiro, Suvarna Joshi, Rajesh Karyakarte	https://www.gisaid.org/	?	?	2022-02-09	?
hCoV-19/India/MH-RFIP08012/2021	betacoronavirus	EPI_ISL_9697452	?	2021-12-31	Asia	India	Maharashtra	Pune	Asia	India	Maharashtra	genome	29750	Human	unknown	unknown	?	BA.2.10	GRA	BJMC	RF-IISER Pune	Krishanpal Karmodiya, Aurnab Ghose, Joy Merwin Monteiro, Suvarna Joshi, Rajesh Karyakarte	https://www.gisaid.org/	?	?	2022-02-09	?
hCoV-19/India/MH-RFIP08014/2021	betacoronavirus	EPI_ISL_9697453	?	2021-12-31	Asia	India	Maharashtra	Pune	Asia	India	Maharashtra	genome	29755	Human	unknown	unknown	?	BA.2.10	GRA	BJMC	RF-IISER Pune	Krishanpal Karmodiya, Aurnab Ghose, Joy Merwin Monteiro, Suvarna Joshi, Rajesh Karyakarte	https://www.gisaid.org/	?	?	2022-02-09	?
hCoV-19/India/MH-RFIP08015/2021	betacoronavirus	EPI_ISL_9697454	?	2021-12-31	Asia	India	Maharashtra	Pune	Asia	India	Maharashtra	genome	29760	Human	unknown	unknown	?	BA.2.10	GRA	BJMC	RF-IISER Pune	Krishanpal Karmodiya, Aurnab Ghose, Joy Merwin Monteiro, Suvarna Joshi, Rajesh Karyakarte	https://www.gisaid.org/	?	?	2022-02-09	?
hCoV-19/India/MH-RFIP08062/2021	betacoronavirus	EPI_ISL_9697455	?	2021-12-31	Asia	India	Maharashtra	Pune	Asia	India	Maharashtra	genome	29756	Human	60	Male	?	BA.2	GRA	BJMC	RF-IISER Pune	Krishanpal Karmodiya, Aurnab Ghose, Joy Merwin Monteiro, Suvarna Joshi, Rajesh Karyakarte	https://www.gisaid.org/	?	?	2022-02-09	?
hCoV-19/India/MH-RFIP08021/2021	betacoronavirus	EPI_ISL_9697503	?	2021-12-31	Asia	India	Maharashtra	Pune	Asia	India	Maharashtra	genome	29774	Human	unknown	unknown	?	BA.1	GRA	BJMC	RF-IISER Pune	Krishanpal Karmodiya, Aurnab Ghose, Joy Merwin Monteiro, Suvarna Joshi, Rajesh Karyakarte	https://www.gisaid.org/	?	?	2022-02-09	?
hCoV-19/India/MH-RFIP05762/2021	betacoronavirus	EPI_ISL_9702173	?	2021-12-03	Asia	India	Maharashtra	Pune	Asia	India	Maharashtra	genome	29817	Human	unknown	unknown	?	AY.120	GK	NIV	RF-IISER Pune	Krishanpal Karmodiya, Aurnab Ghose, Joy Merwin Monteiro	https://www.gisaid.org/	?	?	2022-02-09	?
hCoV-19/India/MH-RFIP05926/2021	betacoronavirus	EPI_ISL_9702174	?	2021-12-11	Asia	India	Maharashtra	Pune	Asia	India	Maharashtra	genome	29797	Human	30	Female	?	AY.39	GK	BJMC (Ahmednagar)	RF-IISER Pune	Krishanpal Karmodiya, Aurnab Ghose, Joy Merwin Monteiro, Suvarna Joshi, Rajesh Karyakarte	https://www.gisaid.org/	?	?	2022-02-09	?
hCoV-19/India/MH-RFIP05925/2021	betacoronavirus	EPI_ISL_9702183	?	2021-12-11	Asia	India	Maharashtra	Pune	Asia	India	Maharashtra	genome	29754	Human	16	Female	?	B.1.617.2	GK	BJMC (Ahmednagar)	RF-IISER Pune	Krishanpal Karmodiya, Aurnab Ghose, Joy Merwin Monteiro, Suvarna Joshi, Rajesh Karyakarte	https://www.gisaid.org/	?	?	2022-02-09	?
hCoV-19/India/MH-RFIP05750/2021	betacoronavirus	EPI_ISL_9702188	?	2021-12-02	Asia	India	Maharashtra	Pune	Asia	India	Maharashtra	genome	29465	Human	unknown	unknown	?	B.1.617.2	GK	NIV	RF-IISER Pune	Krishanpal Karmodiya, Aurnab Ghose, Joy Merwin Monteiro	https://www.gisaid.org/	?	?	2022-02-09	?
hCoV-19/India/MH-RFIP05764/2021	betacoronavirus	EPI_ISL_9702192	?	2021-12-01	Asia	India	Maharashtra	Pune	Asia	India	Maharashtra	genome	29491	Human	unknown	unknown	?	Unassigned	GK	NIV	RF-IISER Pune	Krishanpal Karmodiya, Aurnab Ghose, Joy Merwin Monteiro	https://www.gisaid.org/	?	?	2022-02-09	?
hCoV-19/India/MH-RFIP05773/2021	betacoronavirus	EPI_ISL_9702193	?	2021-12-02	Asia	India	Maharashtra	Pune	Asia	India	Maharashtra	genome	29526	Human	unknown	unknown	?	Unassigned	G	NIV	RF-IISER Pune	Krishanpal Karmodiya, Aurnab Ghose, Joy Merwin Monteiro	https://www.gisaid.org/	?	?	2022-02-09	?
hCoV-19/India/MH-RFIP05756/2021	betacoronavirus	EPI_ISL_9702199	?	2021-12-01	Asia	India	Maharashtra	Pune	Asia	India	Maharashtra	genome	29478	Human	unknown	unknown	?	Unassigned	G	NIV	RF-IISER Pune	Krishanpal Karmodiya, Aurnab Ghose, Joy Merwin Monteiro	https://www.gisaid.org/	?	?	2022-02-09	?
hCoV-19/India/MH-RFIP05932/2021	betacoronavirus	EPI_ISL_9702202	?	2021-12-11	Asia	India	Maharashtra	Pune	Asia	India	Maharashtra	genome	29799	Human	55	Male	?	AY.129	GK	BJMC (Ahmednagar)	RF-IISER Pune	Krishanpal Karmodiya, Aurnab Ghose, Joy Merwin Monteiro, Suvarna Joshi, Rajesh Karyakarte	https://www.gisaid.org/	?	?	2022-02-09	?
hCoV-19/India/MH-RFIP05766/2021	betacoronavirus	EPI_ISL_9702206	?	2021-12-03	Asia	India	Maharashtra	Pune	Asia	India	Maharashtra	genome	29790	Human	unknown	unknown	?	AY.39	GK	NIV	RF-IISER Pune	Krishanpal Karmodiya, Aurnab Ghose, Joy Merwin Monteiro	https://www.gisaid.org/	?	?	2022-02-09	?
hCoV-19/India/MH-RFIP05769/2021	betacoronavirus	EPI_ISL_9702212	?	2021-12-03	Asia	India	Maharashtra	Pune	Asia	India	Maharashtra	genome	29807	Human	unknown	unknown	?	AY.39	GK	NIV	RF-IISER Pune	Krishanpal Karmodiya, Aurnab Ghose, Joy Merwin Monteiro	https://www.gisaid.org/	?	?	2022-02-09	?
hCoV-19/India/MH-RFIP05922/2021	betacoronavirus	EPI_ISL_9702248	?	2021-12-11	Asia	India	Maharashtra	Pune	Asia	India	Maharashtra	genome	29797	Human	45	Male	?	AY.122	GK	BJMC (Ahmednagar)	RF-IISER Pune	Krishanpal Karmodiya, Aurnab Ghose, Joy Merwin Monteiro, Suvarna Joshi, Rajesh Karyakarte	https://www.gisaid.org/	?	?	2022-02-09	?
hCoV-19/India/MH-RFIP05767/2021	betacoronavirus	EPI_ISL_9702270	?	2021-12-02	Asia	India	Maharashtra	Pune	Asia	India	Maharashtra	genome	29803	Human	unknown	unknown	?	AY.39	GK	NIV	RF-IISER Pune	Krishanpal Karmodiya, Aurnab Ghose, Joy Merwin Monteiro	https://www.gisaid.org/	?	?	2022-02-09	?
hCoV-19/India/MH-RFIP05776/2021	betacoronavirus	EPI_ISL_9702273	?	2021-12-01	Asia	India	Maharashtra	Pune	Asia	India	Maharashtra	genome	29795	Human	unknown	unknown	?	AY.39	GK	NIV	RF-IISER Pune	Krishanpal Karmodiya, Aurnab Ghose, Joy Merwin Monteiro	https://www.gisaid.org/	?	?	2022-02-09	?
hCoV-19/India/MH-RFIP05931/2021	betacoronavirus	EPI_ISL_9702276	?	2021-12-11	Asia	India	Maharashtra	Pune	Asia	India	Maharashtra	genome	29795	Human	48	Female	?	AY.129	GK	BJMC (Ahmednagar)	RF-IISER Pune	Krishanpal Karmodiya, Aurnab Ghose, Joy Merwin Monteiro, Suvarna Joshi, Rajesh Karyakarte	https://www.gisaid.org/	?	?	2022-02-09	?
hCoV-19/India/MH-RFIP05746/2021	betacoronavirus	EPI_ISL_9702278	?	2021-12-01	Asia	India	Maharashtra	Pune	Asia	India	Maharashtra	genome	29774	Human	unknown	unknown	?	AY.112.2	GK	NIV	RF-IISER Pune	Krishanpal Karmodiya, Aurnab Ghose, Joy Merwin Monteiro	https://www.gisaid.org/	?	?	2022-02-09	?
hCoV-19/India/MH-RFIP08050/2021	betacoronavirus	EPI_ISL_9713887	?	2021-12-30	Asia	India	Maharashtra	Pune	Asia	India	Maharashtra	genome	29781	Human	33	Male	?	BA.1	GRA	BJMC	RF-IISER Pune	Krishanpal Karmodiya, Aurnab Ghose, Joy Merwin Monteiro, Suvarna Joshi, Rajesh Karyakarte	https://www.gisaid.org/	?	?	2022-02-10	?
hCoV-19/India/MH-RFIP08024/2021	betacoronavirus	EPI_ISL_9713912	?	2021-12-23	Asia	India	Maharashtra	Pune	Asia	India	Maharashtra	genome	29749	Human	34	Female	?	BA.1	GRA	BJMC	RF-IISER Pune	Krishanpal Karmodiya, Aurnab Ghose, Joy Merwin Monteiro, Suvarna Joshi, Rajesh Karyakarte	https://www.gisaid.org/	?	?	2022-02-10	?
hCoV-19/India/MH-RFIP08059/2021	betacoronavirus	EPI_ISL_9713915	?	2021-12-31	Asia	India	Maharashtra	Pune	Asia	India	Maharashtra	genome	29773	Human	26	Male	?	BA.1.1	GRA	BJMC	RF-IISER Pune	Krishanpal Karmodiya, Aurnab Ghose, Joy Merwin Monteiro, Suvarna Joshi, Rajesh Karyakarte	https://www.gisaid.org/	?	?	2022-02-10	?
hCoV-19/India/MH-RFIP08051/2021	betacoronavirus	EPI_ISL_9713919	?	2021-12-30	Asia	India	Maharashtra	Pune	Asia	India	Maharashtra	genome	29347	Human	37	Male	?	Unassigned	G	BJMC	RF-IISER Pune	Krishanpal Karmodiya, Aurnab Ghose, Joy Merwin Monteiro, Suvarna Joshi, Rajesh Karyakarte	https://www.gisaid.org/	?	?	2022-02-10	?
hCoV-19/India/MH-RFIP08058/2021	betacoronavirus	EPI_ISL_9713920	?	2021-12-31	Asia	India	Maharashtra	Pune	Asia	India	Maharashtra	genome	29038	Human	unknown	Male	?	B.1.617.2	GK	BJMC	RF-IISER Pune	Krishanpal Karmodiya, Aurnab Ghose, Joy Merwin Monteiro, Suvarna Joshi, Rajesh Karyakarte	https://www.gisaid.org/	?	?	2022-02-10	?
hCoV-19/India/MH-RFIP08019/2021	betacoronavirus	EPI_ISL_9713922	?	2021-12-31	Asia	India	Maharashtra	Pune	Asia	India	Maharashtra	genome	29600	Human	unknown	unknown	?	AY.25.1	GK	BJMC	RF-IISER Pune	Krishanpal Karmodiya, Aurnab Ghose, Joy Merwin Monteiro, Suvarna Joshi, Rajesh Karyakarte	https://www.gisaid.org/	?	?	2022-02-10	?
hCoV-19/India/MH-RFIP08048/2021	betacoronavirus	EPI_ISL_9713923	?	2021-12-30	Asia	India	Maharashtra	Pune	Asia	India	Maharashtra	genome	29265	Human	unknown	Male	?	B.1.1.529	GRA	BJMC	RF-IISER Pune	Krishanpal Karmodiya, Aurnab Ghose, Joy Merwin Monteiro, Suvarna Joshi, Rajesh Karyakarte	https://www.gisaid.org/	?	?	2022-02-10	?
hCoV-19/India/MH-RFIP08026/2021	betacoronavirus	EPI_ISL_9713925	?	2021-12-24	Asia	India	Maharashtra	Pune	Asia	India	Maharashtra	genome	29353	Human	51	Male	?	AY.112.2	GK	BJMC	RF-IISER Pune	Krishanpal Karmodiya, Aurnab Ghose, Joy Merwin Monteiro, Suvarna Joshi, Rajesh Karyakarte	https://www.gisaid.org/	?	?	2022-02-10	?
hCoV-19/India/MH-RFIP08049/2021	betacoronavirus	EPI_ISL_9713929	?	2021-12-30	Asia	India	Maharashtra	Pune	Asia	India	Maharashtra	genome	29767	Human	unknown	Male	?	BA.1.1	GRA	BJMC	RF-IISER Pune	Krishanpal Karmodiya, Aurnab Ghose, Joy Merwin Monteiro, Suvarna Joshi, Rajesh Karyakarte	https://www.gisaid.org/	?	?	2022-02-10	?
hCoV-19/India/MH-RFIP08027/2021	betacoronavirus	EPI_ISL_9713930	?	2021-12-27	Asia	India	Maharashtra	Pune	Asia	India	Maharashtra	genome	29632	Human	27	Female	?	BA.1	GRA	BJMC	RF-IISER Pune	Krishanpal Karmodiya, Aurnab Ghose, Joy Merwin Monteiro, Suvarna Joshi, Rajesh Karyakarte	https://www.gisaid.org/	?	?	2022-02-10	?
hCoV-19/India/MH-RFIP07617/2022	betacoronavirus	EPI_ISL_9678134	?	2022-01-01	Asia	India	Maharashtra	Pune	Asia	India	Maharashtra	genome	29496	Human	15	Female	?	B.1.617.2	GRA	Genepath, Pune	RF-IISER Pune	Krishanpal Karmodiya, Aurnab Ghose, Joy Merwin Monteiro, Shatakshi Ranade, Nikhil Phadke	https://www.gisaid.org/	?	?	2022-02-09	?
hCoV-19/India/MH-RFIP07650/2022	betacoronavirus	EPI_ISL_9679127	?	2022-01-06	Asia	India	Maharashtra	Pune	Asia	India	Maharashtra	genome	29145	Human	50	Male	?	AY.75	GK	Noble Hospital, Pune	RF-IISER Pune	Krishanpal Karmodiya, Aurnab Ghose, Joy Merwin Monteiro	https://www.gisaid.org/	?	?	2022-02-09	?
hCoV-19/India/MH-RFIP07652/2022	betacoronavirus	EPI_ISL_9679129	?	2022-01-04	Asia	India	Maharashtra	Pune	Asia	India	Maharashtra	genome	29734	Human	42	Male	?	B.1.617.2	GRA	Noble Hospital, Pune	RF-IISER Pune	Krishanpal Karmodiya, Aurnab Ghose, Joy Merwin Monteiro	https://www.gisaid.org/	?	?	2022-02-09	?
hCoV-19/India/MH-RFIP07651/2022	betacoronavirus	EPI_ISL_9679128	?	2022-01-05	Asia	India	Maharashtra	Pune	Asia	India	Maharashtra	genome	29737	Human	25	Male	?	BA.1	GRA	Noble Hospital, Pune	RF-IISER Pune	Krishanpal Karmodiya, Aurnab Ghose, Joy Merwin Monteiro	https://www.gisaid.org/	?	?	2022-02-09	?
hCoV-19/India/MH-RFIP07646/2022	betacoronavirus	EPI_ISL_9679125	?	2022-01-06	Asia	India	Maharashtra	Pune	Asia	India	Maharashtra	genome	29806	Human	31	Male	?	BA.1.1	GRA	Noble Hospital, Pune	RF-IISER Pune	Krishanpal Karmodiya, Aurnab Ghose, Joy Merwin Monteiro	https://www.gisaid.org/	?	?	2022-02-09	?
hCoV-19/India/MH-RFIP07644/2022	betacoronavirus	EPI_ISL_9679124	?	2022-01-04	Asia	India	Maharashtra	Pune	Asia	India	Maharashtra	genome	29795	Human	29	Female	?	BA.1.1	GRA	Noble Hospital, Pune	RF-IISER Pune	Krishanpal Karmodiya, Aurnab Ghose, Joy Merwin Monteiro	https://www.gisaid.org/	?	?	2022-02-09	?
hCoV-19/India/MH-RFIP07633/2022	betacoronavirus	EPI_ISL_9679121	?	2022-01-05	Asia	India	Maharashtra	Pune	Asia	India	Maharashtra	genome	29228	Human	unknown	unknown	?	B.1.617.2	GK	Noble Hospital, Pune	RF-IISER Pune	Krishanpal Karmodiya, Aurnab Ghose, Joy Merwin Monteiro	https://www.gisaid.org/	?	?	2022-02-09	?
hCoV-19/India/MH-RFIP07632/2022	betacoronavirus	EPI_ISL_9679120	?	2022-01-04	Asia	India	Maharashtra	Pune	Asia	India	Maharashtra	genome	29531	Human	29	Male	?	BA.2	GRA	Noble Hospital, Pune	RF-IISER Pune	Krishanpal Karmodiya, Aurnab Ghose, Joy Merwin Monteiro	https://www.gisaid.org/	?	?	2022-02-09	?
hCoV-19/India/MH-RFIP07631/2022	betacoronavirus	EPI_ISL_9679119	?	2022-01-06	Asia	India	Maharashtra	Pune	Asia	India	Maharashtra	genome	29768	Human	47	Female	?	BA.1.1	GRA	Noble Hospital, Pune	RF-IISER Pune	Krishanpal Karmodiya, Aurnab Ghose, Joy Merwin Monteiro	https://www.gisaid.org/	?	?	2022-02-09	?
hCoV-19/India/MH-RFIP07720/2022	betacoronavirus	EPI_ISL_9679148	?	2022-01-04	Asia	India	Maharashtra	Pune	Asia	India	Maharashtra	genome	29813	Human	38	Male	?	BA.1.1	GRA	GenePath, Pune	RF-IISER Pune	Krishanpal Karmodiya, Aurnab Ghose, Joy Merwin Monteiro, Shatakshi Ranade, Nikhil Phadke	https://www.gisaid.org/	?	?	2022-02-09	?
hCoV-19/India/MH-RFIP07703/2022	betacoronavirus	EPI_ISL_9679145	?	2022-01-04	Asia	India	Maharashtra	Pune	Asia	India	Maharashtra	genome	29764	Human	32	Male	?	BA.1.18	GRA	GenePath, Pune	RF-IISER Pune	Krishanpal Karmodiya, Aurnab Ghose, Joy Merwin Monteiro, Shatakshi Ranade, Nikhil Phadke	https://www.gisaid.org/	?	?	2022-02-09	?
hCoV-19/India/MH-RFIP07699/2022	betacoronavirus	EPI_ISL_9679144	?	2022-01-04	Asia	India	Maharashtra	Pune	Asia	India	Maharashtra	genome	29418	Human	49	Female	?	B.1.617.2	GK	GenePath, Pune	RF-IISER Pune	Krishanpal Karmodiya, Aurnab Ghose, Joy Merwin Monteiro, Shatakshi Ranade, Nikhil Phadke	https://www.gisaid.org/	?	?	2022-02-09	?
hCoV-19/India/MH-RFIP07698/2022	betacoronavirus	EPI_ISL_9679143	?	2022-01-04	Asia	India	Maharashtra	Pune	Asia	India	Maharashtra	genome	29814	Human	49	Female	?	BA.1.1	GRA	GenePath, Pune	RF-IISER Pune	Krishanpal Karmodiya, Aurnab Ghose, Joy Merwin Monteiro, Shatakshi Ranade, Nikhil Phadke	https://www.gisaid.org/	?	?	2022-02-09	?
hCoV-19/India/MH-RFIP07678/2022	betacoronavirus	EPI_ISL_9679138	?	2022-01-06	Asia	India	Maharashtra	Pune	Asia	India	Maharashtra	genome	29778	Human	49	Male	?	BA.1.1	GRA	Noble Hospital, Pune	RF-IISER Pune	Krishanpal Karmodiya, Aurnab Ghose, Joy Merwin Monteiro	https://www.gisaid.org/	?	?	2022-02-09	?
hCoV-19/India/MH-RFIP07669/2022	betacoronavirus	EPI_ISL_9679134	?	2022-01-04	Asia	India	Maharashtra	Pune	Asia	India	Maharashtra	genome	29339	Human	31	Male	?	AY.25.1	GK	Noble Hospital, Pune	RF-IISER Pune	Krishanpal Karmodiya, Aurnab Ghose, Joy Merwin Monteiro	https://www.gisaid.org/	?	?	2022-02-09	?
hCoV-19/India/MH-RFIP07668/2022	betacoronavirus	EPI_ISL_9679133	?	2022-01-06	Asia	India	Maharashtra	Pune	Asia	India	Maharashtra	genome	29639	Human	28	Male	?	B.1.1.529	GRA	Noble Hospital, Pune	RF-IISER Pune	Krishanpal Karmodiya, Aurnab Ghose, Joy Merwin Monteiro	https://www.gisaid.org/	?	?	2022-02-09	?
hCoV-19/India/MH-RFIP07663/2022	betacoronavirus	EPI_ISL_9679130	?	2022-01-05	Asia	India	Maharashtra	Pune	Asia	India	Maharashtra	genome	29778	Human	27	Male	?	BA.1.1	GRA	Noble Hospital, Pune	RF-IISER Pune	Krishanpal Karmodiya, Aurnab Ghose, Joy Merwin Monteiro	https://www.gisaid.org/	?	?	2022-02-09	?
hCoV-19/India/MH-RFIP07665/2022	betacoronavirus	EPI_ISL_9679132	?	2022-01-06	Asia	India	Maharashtra	Pune	Asia	India	Maharashtra	genome	29773	Human	40	Male	?	BA.1.1.7	GRA	Noble Hospital, Pune	RF-IISER Pune	Krishanpal Karmodiya, Aurnab Ghose, Joy Merwin Monteiro	https://www.gisaid.org/	?	?	2022-02-09	?
hCoV-19/India/MH-RFIP07791/2022	betacoronavirus	EPI_ISL_9679165	?	2022-01-04	Asia	India	Maharashtra	Pune	Asia	India	Maharashtra	genome	29841	Human	71	Female	?	BA.1.1	GRA	GenePath, Pune	RF-IISER Pune	Krishanpal Karmodiya, Aurnab Ghose, Joy Merwin Monteiro, Shatakshi Ranade, Nikhil Phadke	https://www.gisaid.org/	?	?	2022-02-09	?
hCoV-19/India/MH-RFIP07775/2022	betacoronavirus	EPI_ISL_9679159	?	2022-01-03	Asia	India	Maharashtra	Pune	Asia	India	Maharashtra	genome	29778	Human	52	Male	?	BA.1.1	GRA	GenePath, Pune	RF-IISER Pune	Krishanpal Karmodiya, Aurnab Ghose, Joy Merwin Monteiro, Shatakshi Ranade, Nikhil Phadke	https://www.gisaid.org/	?	?	2022-02-09	?
hCoV-19/India/MH-RFIP07735/2022	betacoronavirus	EPI_ISL_9679152	?	2022-01-03	Asia	India	Maharashtra	Pune	Asia	India	Maharashtra	genome	29774	Human	12	Male	?	BA.1	GRA	GenePath, Pune	RF-IISER Pune	Krishanpal Karmodiya, Aurnab Ghose, Joy Merwin Monteiro, Shatakshi Ranade, Nikhil Phadke	https://www.gisaid.org/	?	?	2022-02-09	?
hCoV-19/India/MH-RFIP07805/2022	betacoronavirus	EPI_ISL_9679172	?	2022-01-04	Asia	India	Maharashtra	Pune	Asia	India	Maharashtra	genome	29813	Human	39	Male	?	BA.1.1	GRA	GenePath, Pune	RF-IISER Pune	Krishanpal Karmodiya, Aurnab Ghose, Joy Merwin Monteiro, Shatakshi Ranade, Nikhil Phadke	https://www.gisaid.org/	?	?	2022-02-09	?
hCoV-19/India/MH-RFIP07809/2022	betacoronavirus	EPI_ISL_9679174	?	2022-01-04	Asia	India	Maharashtra	Pune	Asia	India	Maharashtra	genome	29836	Human	34	Male	?	BA.1	GRA	GenePath, Pune	RF-IISER Pune	Krishanpal Karmodiya, Aurnab Ghose, Joy Merwin Monteiro, Shatakshi Ranade, Nikhil Phadke	https://www.gisaid.org/	?	?	2022-02-09	?
hCoV-19/India/MH-RFIP07811/2022	betacoronavirus	EPI_ISL_9679175	?	2022-01-04	Asia	India	Maharashtra	Pune	Asia	India	Maharashtra	genome	29807	Human	44	Female	?	BA.1	GRA	GenePath, Pune	RF-IISER Pune	Krishanpal Karmodiya, Aurnab Ghose, Joy Merwin Monteiro, Shatakshi Ranade, Nikhil Phadke	https://www.gisaid.org/	?	?	2022-02-09	?
hCoV-19/India/MH-RFIP08722/2022	betacoronavirus	EPI_ISL_9697654	?	2022-01-19	Asia	India	Maharashtra	Pune	Asia	India	Maharashtra	genome	29481	Human	42	Male	?	BA.1	GRA	Noble Hospital, Pune	RF-IISER Pune	Krishanpal Karmodiya, Aurnab Ghose, Joy Merwin Monteiro	https://www.gisaid.org/	?	?	2022-02-09	?
hCoV-19/India/MH-RFIP08397/2022	betacoronavirus	EPI_ISL_9697605	?	2022-01-19	Asia	India	Maharashtra	Pune	Asia	India	Maharashtra	genome	29349	Human	12	Male	?	BA.1	GRA	HAD-Noble Hospital, Pune	RF-IISER Pune	Krishanpal Karmodiya, Aurnab Ghose, Joy Merwin Monteiro	https://www.gisaid.org/	?	?	2022-02-09	?
hCoV-19/India/MH-RFIP08401/2022	betacoronavirus	EPI_ISL_9697608	?	2022-01-19	Asia	India	Maharashtra	Pune	Asia	India	Maharashtra	genome	29287	Human	48	Male	?	BA.1.1	GRA	HAD-Noble Hospital, Pune	RF-IISER Pune	Krishanpal Karmodiya, Aurnab Ghose, Joy Merwin Monteiro	https://www.gisaid.org/	?	?	2022-02-09	?
hCoV-19/India/MH-RFIP08400/2022	betacoronavirus	EPI_ISL_9697607	?	2022-01-19	Asia	India	Maharashtra	Pune	Asia	India	Maharashtra	genome	29608	Human	10	Female	?	BA.1	GRA	HAD-Noble Hospital, Pune	RF-IISER Pune	Krishanpal Karmodiya, Aurnab Ghose, Joy Merwin Monteiro	https://www.gisaid.org/	?	?	2022-02-09	?
hCoV-19/India/MH-RFIP08405/2022	betacoronavirus	EPI_ISL_9697610	?	2022-01-19	Asia	India	Maharashtra	Pune	Asia	India	Maharashtra	genome	29546	Human	77	Male	?	BA.1.1	GRA	HAD-Noble Hospital, Pune	RF-IISER Pune	Krishanpal Karmodiya, Aurnab Ghose, Joy Merwin Monteiro	https://www.gisaid.org/	?	?	2022-02-09	?
hCoV-19/India/MH-RFIP08408/2022	betacoronavirus	EPI_ISL_9697612	?	2022-01-19	Asia	India	Maharashtra	Pune	Asia	India	Maharashtra	genome	29482	Human	67	Female	?	BA.1	GRA	HAD-Noble Hospital, Pune	RF-IISER Pune	Krishanpal Karmodiya, Aurnab Ghose, Joy Merwin Monteiro	https://www.gisaid.org/	?	?	2022-02-09	?
hCoV-19/India/MH-RFIP08416/2022	betacoronavirus	EPI_ISL_9697615	?	2022-01-19	Asia	India	Maharashtra	Pune	Asia	India	Maharashtra	genome	29485	Human	49	Male	?	BA.2	GRA	HAD-Noble Hospital, Pune	RF-IISER Pune	Krishanpal Karmodiya, Aurnab Ghose, Joy Merwin Monteiro	https://www.gisaid.org/	?	?	2022-02-09	?
hCoV-19/India/MH-RFIP08418/2022	betacoronavirus	EPI_ISL_9697616	?	2022-01-19	Asia	India	Maharashtra	Pune	Asia	India	Maharashtra	genome	29284	Human	77	Female	?	BA.1	GRA	HAD-Noble Hospital, Pune	RF-IISER Pune	Krishanpal Karmodiya, Aurnab Ghose, Joy Merwin Monteiro	https://www.gisaid.org/	?	?	2022-02-09	?
hCoV-19/India/MH-RFIP08424/2022	betacoronavirus	EPI_ISL_9697620	?	2022-01-19	Asia	India	Maharashtra	Pune	Asia	India	Maharashtra	genome	29283	Human	24	Female	?	BA.1	GRA	HAD-Noble Hospital, Pune	RF-IISER Pune	Krishanpal Karmodiya, Aurnab Ghose, Joy Merwin Monteiro	https://www.gisaid.org/	?	?	2022-02-09	?
hCoV-19/India/MH-RFIP08430/2022	betacoronavirus	EPI_ISL_9697622	?	2022-01-19	Asia	India	Maharashtra	Pune	Asia	India	Maharashtra	genome	29290	Human	75	Female	?	BA.1	GRA	HAD-Noble Hospital, Pune	RF-IISER Pune	Krishanpal Karmodiya, Aurnab Ghose, Joy Merwin Monteiro	https://www.gisaid.org/	?	?	2022-02-09	?
hCoV-19/India/MH-RFIP08425/2022	betacoronavirus	EPI_ISL_9697621	?	2022-01-19	Asia	India	Maharashtra	Pune	Asia	India	Maharashtra	genome	29636	Human	72	Female	?	BA.1.1	GRA	HAD-Noble Hospital, Pune	RF-IISER Pune	Krishanpal Karmodiya, Aurnab Ghose, Joy Merwin Monteiro	https://www.gisaid.org/	?	?	2022-02-09	?
hCoV-19/India/MH-RFIP08482/2022	betacoronavirus	EPI_ISL_9697648	?	2022-01-19	Asia	India	Maharashtra	Pune	Asia	India	Maharashtra	genome	29719	Human	25	Male	?	BA.2	GRA	HAD-Noble Hospital, Pune	RF-IISER Pune	Krishanpal Karmodiya, Aurnab Ghose, Joy Merwin Monteiro	https://www.gisaid.org/	?	?	2022-02-09	?
hCoV-19/India/MH-RFIP08481/2022	betacoronavirus	EPI_ISL_9697647	?	2022-01-19	Asia	India	Maharashtra	Pune	Asia	India	Maharashtra	genome	29281	Human	70	Female	?	BA.1	GRA	HAD-Noble Hospital, Pune	RF-IISER Pune	Krishanpal Karmodiya, Aurnab Ghose, Joy Merwin Monteiro	https://www.gisaid.org/	?	?	2022-02-09	?
hCoV-19/India/MH-RFIP08483/2022	betacoronavirus	EPI_ISL_9697649	?	2022-01-19	Asia	India	Maharashtra	Pune	Asia	India	Maharashtra	genome	29600	Human	70	Male	?	BA.2	GRA	HAD-Noble Hospital, Pune	RF-IISER Pune	Krishanpal Karmodiya, Aurnab Ghose, Joy Merwin Monteiro	https://www.gisaid.org/	?	?	2022-02-09	?
hCoV-19/India/MH-RFIP08487/2022	betacoronavirus	EPI_ISL_9697653	?	2022-01-19	Asia	India	Maharashtra	Pune	Asia	India	Maharashtra	genome	29590	Human	39	Male	?	BA.2.10	GRA	HAD-Noble Hospital, Pune	RF-IISER Pune	Krishanpal Karmodiya, Aurnab Ghose, Joy Merwin Monteiro	https://www.gisaid.org/	?	?	2022-02-09	?
hCoV-19/India/MH-RFIP08730/2022	betacoronavirus	EPI_ISL_9697659	?	2022-01-19	Asia	India	Maharashtra	Pune	Asia	India	Maharashtra	genome	29278	Human	54	Female	?	BA.1.1	GRA	Noble Hospital, Pune	RF-IISER Pune	Krishanpal Karmodiya, Aurnab Ghose, Joy Merwin Monteiro	https://www.gisaid.org/	?	?	2022-02-09	?
hCoV-19/India/MH-RFIP08734/2022	betacoronavirus	EPI_ISL_9697662	?	2022-01-19	Asia	India	Maharashtra	Pune	Asia	India	Maharashtra	genome	29744	Human	81	Male	?	BA.1	GRA	Noble Hospital, Pune	RF-IISER Pune	Krishanpal Karmodiya, Aurnab Ghose, Joy Merwin Monteiro	https://www.gisaid.org/	?	?	2022-02-09	?
hCoV-19/India/MH-RFIP08737/2022	betacoronavirus	EPI_ISL_9697663	?	2022-01-19	Asia	India	Maharashtra	Pune	Asia	India	Maharashtra	genome	29778	Human	48	Male	?	BA.1.1	GRA	Noble Hospital, Pune	RF-IISER Pune	Krishanpal Karmodiya, Aurnab Ghose, Joy Merwin Monteiro	https://www.gisaid.org/	?	?	2022-02-09	?
hCoV-19/India/MH-RFIP08444/2022	betacoronavirus	EPI_ISL_9697631	?	2022-01-19	Asia	India	Maharashtra	Pune	Asia	India	Maharashtra	genome	29620	Human	4	Male	?	BA.2	GRA	HAD-Noble Hospital, Pune	RF-IISER Pune	Krishanpal Karmodiya, Aurnab Ghose, Joy Merwin Monteiro	https://www.gisaid.org/	?	?	2022-02-09	?
hCoV-19/India/MH-RFIP08443/2022	betacoronavirus	EPI_ISL_9697630	?	2022-01-19	Asia	India	Maharashtra	Pune	Asia	India	Maharashtra	genome	29569	Human	49	Male	?	BA.2	GRA	HAD-Noble Hospital, Pune	RF-IISER Pune	Krishanpal Karmodiya, Aurnab Ghose, Joy Merwin Monteiro	https://www.gisaid.org/	?	?	2022-02-09	?
hCoV-19/India/MH-RFIP08445/2022	betacoronavirus	EPI_ISL_9697632	?	2022-01-19	Asia	India	Maharashtra	Pune	Asia	India	Maharashtra	genome	29280	Human	32	Female	?	BA.1.1	GRA	HAD-Noble Hospital, Pune	RF-IISER Pune	Krishanpal Karmodiya, Aurnab Ghose, Joy Merwin Monteiro	https://www.gisaid.org/	?	?	2022-02-09	?
hCoV-19/India/MH-RFIP08450/2022	betacoronavirus	EPI_ISL_9697635	?	2022-01-19	Asia	India	Maharashtra	Pune	Asia	India	Maharashtra	genome	29275	Human	34	Male	?	BA.1.1	GRA	HAD-Noble Hospital, Pune	RF-IISER Pune	Krishanpal Karmodiya, Aurnab Ghose, Joy Merwin Monteiro	https://www.gisaid.org/	?	?	2022-02-09	?
hCoV-19/India/MH-RFIP08448/2022	betacoronavirus	EPI_ISL_9697634	?	2022-01-19	Asia	India	Maharashtra	Pune	Asia	India	Maharashtra	genome	29745	Human	56	Female	?	BA.2	GRA	HAD-Noble Hospital, Pune	RF-IISER Pune	Krishanpal Karmodiya, Aurnab Ghose, Joy Merwin Monteiro	https://www.gisaid.org/	?	?	2022-02-09	?
hCoV-19/India/MH-RFIP08455/2022	betacoronavirus	EPI_ISL_9697638	?	2022-01-19	Asia	India	Maharashtra	Pune	Asia	India	Maharashtra	genome	29285	Human	30	Male	?	BA.1	GRA	HAD-Noble Hospital, Pune	RF-IISER Pune	Krishanpal Karmodiya, Aurnab Ghose, Joy Merwin Monteiro	https://www.gisaid.org/	?	?	2022-02-09	?
hCoV-19/India/MH-RFIP08474/2022	betacoronavirus	EPI_ISL_9697643	?	2022-01-19	Asia	India	Maharashtra	Pune	Asia	India	Maharashtra	genome	29569	Human	49	Male	?	BA.2	GRA	HAD-Noble Hospital, Pune	RF-IISER Pune	Krishanpal Karmodiya, Aurnab Ghose, Joy Merwin Monteiro	https://www.gisaid.org/	?	?	2022-02-09	?
hCoV-19/India/MH-RFIP08172/2022	betacoronavirus	EPI_ISL_9697466	?	2022-01-05	Asia	India	Maharashtra	Pune	Asia	India	Maharashtra	genome	29759	Human	42	Female	?	BA.2	GRA	Genepath	RF-IISER Pune	Krishanpal Karmodiya, Aurnab Ghose, Joy Merwin Monteiro, Shatakshi Ranade, Nikhil Phadke	https://www.gisaid.org/	?	?	2022-02-09	?
hCoV-19/India/MH-RFIP08176/2022	betacoronavirus	EPI_ISL_9697467	?	2022-01-05	Asia	India	Maharashtra	Pune	Asia	India	Maharashtra	genome	29783	Human	57	Male	?	BA.2.10	GRA	Genepath	RF-IISER Pune	Krishanpal Karmodiya, Aurnab Ghose, Joy Merwin Monteiro, Shatakshi Ranade, Nikhil Phadke	https://www.gisaid.org/	?	?	2022-02-09	?
hCoV-19/India/MH-RFIP08205/2022	betacoronavirus	EPI_ISL_9697429	?	2022-01-07	Asia	India	Maharashtra	Pune	Asia	India	Maharashtra	genome	29014	Human	33	Male	?	BA.2	GRA	KEM	RF-IISER Pune	Krishanpal Karmodiya, Aurnab Ghose, Joy Merwin Monteiro	https://www.gisaid.org/	?	?	2022-02-09	?
hCoV-19/India/MH-RFIP08225/2022	betacoronavirus	EPI_ISL_9697431	?	2022-01-08	Asia	India	Maharashtra	Pune	Asia	India	Maharashtra	genome	29541	Human	68	Female	?	BA.1	GRA	KEM	RF-IISER Pune	Krishanpal Karmodiya, Aurnab Ghose, Joy Merwin Monteiro	https://www.gisaid.org/	?	?	2022-02-09	?
hCoV-19/India/MH-RFIP08178/2022	betacoronavirus	EPI_ISL_9697433	?	2022-01-05	Asia	India	Maharashtra	Pune	Asia	India	Maharashtra	genome	29290	Human	7	Male	?	BA.2.10	GRA	Genepath	RF-IISER Pune	Krishanpal Karmodiya, Aurnab Ghose, Joy Merwin Monteiro, Shatakshi Ranade, Nikhil Phadke	https://www.gisaid.org/	?	?	2022-02-09	?
hCoV-19/India/MH-RFIP08346/2022	betacoronavirus	EPI_ISL_9697432	?	2022-01-08	Asia	India	Maharashtra	Pune	Asia	India	Maharashtra	genome	29622	Human	unknown	unknown	?	BA.1.1	GRA	HAD - NOBLE HOSPITAL	RF-IISER Pune	Krishanpal Karmodiya, Aurnab Ghose, Joy Merwin Monteiro	https://www.gisaid.org/	?	?	2022-02-09	?
hCoV-19/India/MH-RFIP08070/2022	betacoronavirus	EPI_ISL_9697437	?	2022-01-04	Asia	India	Maharashtra	Pune	Asia	India	Maharashtra	genome	29786	Human	78	Male	?	BA.1	GRA	BJMC	RF-IISER Pune	Krishanpal Karmodiya, Aurnab Ghose, Joy Merwin Monteiro, Suvarna Joshi, Rajesh Karyakarte	https://www.gisaid.org/	?	?	2022-02-09	?
hCoV-19/India/MH-RFIP08151/2022	betacoronavirus	EPI_ISL_9697438	?	2022-01-05	Asia	India	Maharashtra	Pune	Asia	India	Maharashtra	genome	29800	Human	29	Female	?	BA.1.1	GRA	Genepath	RF-IISER Pune	Krishanpal Karmodiya, Aurnab Ghose, Joy Merwin Monteiro, Shatakshi Ranade, Nikhil Phadke	https://www.gisaid.org/	?	?	2022-02-09	?
hCoV-19/India/MH-RFIP08193/2022	betacoronavirus	EPI_ISL_9697441	?	2022-01-05	Asia	India	Maharashtra	Pune	Asia	India	Maharashtra	genome	29810	Human	76	Male	?	BA.1.1	GRA	Genepath	RF-IISER Pune	Krishanpal Karmodiya, Aurnab Ghose, Joy Merwin Monteiro, Shatakshi Ranade, Nikhil Phadke	https://www.gisaid.org/	?	?	2022-02-09	?
hCoV-19/India/MH-RFIP08163/2022	betacoronavirus	EPI_ISL_9697448	?	2022-01-05	Asia	India	Maharashtra	Pune	Asia	India	Maharashtra	genome	29796	Human	37	Female	?	AY.39	GRA	Genepath	RF-IISER Pune	Krishanpal Karmodiya, Aurnab Ghose, Joy Merwin Monteiro, Shatakshi Ranade, Nikhil Phadke	https://www.gisaid.org/	?	?	2022-02-09	?
hCoV-19/India/MH-RFIP08200/2022	betacoronavirus	EPI_ISL_9697472	?	2022-01-05	Asia	India	Maharashtra	Pune	Asia	India	Maharashtra	genome	29780	Human	22	Male	?	BA.2	GRA	Genepath	RF-IISER Pune	Krishanpal Karmodiya, Aurnab Ghose, Joy Merwin Monteiro, Shatakshi Ranade, Nikhil Phadke	https://www.gisaid.org/	?	?	2022-02-09	?
hCoV-19/India/MH-RFIP08387/2022	betacoronavirus	EPI_ISL_9697500	?	2022-01-10	Asia	India	Maharashtra	Pune	Asia	India	Maharashtra	genome	29790	Human	unknown	unknown	?	BA.2	GRA	HAD - NOBLE HOSPITAL	RF-IISER Pune	Krishanpal Karmodiya, Aurnab Ghose, Joy Merwin Monteiro	https://www.gisaid.org/	?	?	2022-02-09	?
hCoV-19/India/MH-RFIP08319/2022	betacoronavirus	EPI_ISL_9697505	?	2022-01-08	Asia	India	Maharashtra	Pune	Asia	India	Maharashtra	genome	29777	Human	unknown	unknown	?	BA.1.1	GRA	HAD - NOBLE HOSPITAL	RF-IISER Pune	Krishanpal Karmodiya, Aurnab Ghose, Joy Merwin Monteiro	https://www.gisaid.org/	?	?	2022-02-09	?
hCoV-19/India/MH-RFIP08235/2022	betacoronavirus	EPI_ISL_9697507	?	2022-01-06	Asia	India	Maharashtra	Pune	Asia	India	Maharashtra	genome	29777	Human	56	Male	?	BA.1	GRA	KEM	RF-IISER Pune	Krishanpal Karmodiya, Aurnab Ghose, Joy Merwin Monteiro	https://www.gisaid.org/	?	?	2022-02-09	?
hCoV-19/India/MH-RFIP08147/2022	betacoronavirus	EPI_ISL_9697509	?	2022-01-05	Asia	India	Maharashtra	Pune	Asia	India	Maharashtra	genome	29768	Human	30	Female	?	BA.2	GRA	Genepath	RF-IISER Pune	Krishanpal Karmodiya, Aurnab Ghose, Joy Merwin Monteiro, Shatakshi Ranade, Nikhil Phadke	https://www.gisaid.org/	?	?	2022-02-09	?
hCoV-19/India/MH-RFIP08304/2022	betacoronavirus	EPI_ISL_9697508	?	2022-01-08	Asia	India	Maharashtra	Pune	Asia	India	Maharashtra	genome	29781	Human	unknown	unknown	?	BA.1	GRA	HAD - NOBLE HOSPITAL	RF-IISER Pune	Krishanpal Karmodiya, Aurnab Ghose, Joy Merwin Monteiro	https://www.gisaid.org/	?	?	2022-02-09	?
hCoV-19/India/MH-RFIP08312/2022	betacoronavirus	EPI_ISL_9697512	?	2022-01-09	Asia	India	Maharashtra	Pune	Asia	India	Maharashtra	genome	29785	Human	unknown	unknown	?	BA.1	GRA	HAD - NOBLE HOSPITAL	RF-IISER Pune	Krishanpal Karmodiya, Aurnab Ghose, Joy Merwin Monteiro	https://www.gisaid.org/	?	?	2022-02-09	?
hCoV-19/India/MH-RFIP08199/2022	betacoronavirus	EPI_ISL_9697511	?	2022-01-05	Asia	India	Maharashtra	Pune	Asia	India	Maharashtra	genome	29782	Human	26	Male	?	BA.1	GRA	Genepath	RF-IISER Pune	Krishanpal Karmodiya, Aurnab Ghose, Joy Merwin Monteiro, Shatakshi Ranade, Nikhil Phadke	https://www.gisaid.org/	?	?	2022-02-09	?
hCoV-19/India/MH-RFIP08182/2022	betacoronavirus	EPI_ISL_9697513	?	2022-01-05	Asia	India	Maharashtra	Pune	Asia	India	Maharashtra	genome	29829	Human	13	Female	?	AY.112.2	GK	Genepath	RF-IISER Pune	Krishanpal Karmodiya, Aurnab Ghose, Joy Merwin Monteiro, Shatakshi Ranade, Nikhil Phadke	https://www.gisaid.org/	?	?	2022-02-09	?
hCoV-19/India/MH-RFIP08305/2022	betacoronavirus	EPI_ISL_9697328	?	2022-01-08	Asia	India	Maharashtra	Pune	Asia	India	Maharashtra	genome	29749	Human	unknown	unknown	?	BA.2	GRA	HAD - NOBLE HOSPITAL	RF-IISER Pune	Krishanpal Karmodiya, Aurnab Ghose, Joy Merwin Monteiro	https://www.gisaid.org/	?	?	2022-02-09	?
hCoV-19/India/MH-RFIP08308/2022	betacoronavirus	EPI_ISL_9697332	?	2022-01-08	Asia	India	Maharashtra	Pune	Asia	India	Maharashtra	genome	29733	Human	unknown	unknown	?	BA.2.10	GRA	HAD - NOBLE HOSPITAL	RF-IISER Pune	Krishanpal Karmodiya, Aurnab Ghose, Joy Merwin Monteiro	https://www.gisaid.org/	?	?	2022-02-09	?
hCoV-19/India/MH-RFIP08063/2022	betacoronavirus	EPI_ISL_9697331	?	2022-01-01	Asia	India	Maharashtra	Pune	Asia	India	Maharashtra	genome	29777	Human	68	Male	?	BA.1.1	GRA	BJMC	RF-IISER Pune	Krishanpal Karmodiya, Aurnab Ghose, Joy Merwin Monteiro, Suvarna Joshi, Rajesh Karyakarte	https://www.gisaid.org/	?	?	2022-02-09	?
hCoV-19/India/MH-RFIP08288/2022	betacoronavirus	EPI_ISL_9697333	?	2022-01-04	Asia	India	Maharashtra	Pune	Asia	India	Maharashtra	genome	29776	Human	23	Male	?	BA.1.1	GRA	BJMC	RF-IISER Pune	Krishanpal Karmodiya, Aurnab Ghose, Joy Merwin Monteiro, Suvarna Joshi, Rajesh Karyakarte	https://www.gisaid.org/	?	?	2022-02-09	?
hCoV-19/India/MH-RFIP08359/2022	betacoronavirus	EPI_ISL_9697336	?	2022-01-09	Asia	India	Maharashtra	Pune	Asia	India	Maharashtra	genome	29782	Human	unknown	unknown	?	BA.1.1	GRA	HAD - NOBLE HOSPITAL	RF-IISER Pune	Krishanpal Karmodiya, Aurnab Ghose, Joy Merwin Monteiro	https://www.gisaid.org/	?	?	2022-02-09	?
hCoV-19/India/MH-RFIP08153/2022	betacoronavirus	EPI_ISL_9697338	?	2022-01-05	Asia	India	Maharashtra	Pune	Asia	India	Maharashtra	genome	29764	Human	27	Male	?	BA.1.1	GRA	Genepath	RF-IISER Pune	Krishanpal Karmodiya, Aurnab Ghose, Joy Merwin Monteiro, Shatakshi Ranade, Nikhil Phadke	https://www.gisaid.org/	?	?	2022-02-09	?
hCoV-19/India/MH-RFIP08361/2022	betacoronavirus	EPI_ISL_9697339	?	2022-01-07	Asia	India	Maharashtra	Pune	Asia	India	Maharashtra	genome	29780	Human	39	Male	?	BA.1.1	GRA	HAD - NOBLE HOSPITAL	RF-IISER Pune	Krishanpal Karmodiya, Aurnab Ghose, Joy Merwin Monteiro	https://www.gisaid.org/	?	?	2022-02-09	?
hCoV-19/India/MH-RFIP08376/2022	betacoronavirus	EPI_ISL_9697342	?	2022-01-10	Asia	India	Maharashtra	Pune	Asia	India	Maharashtra	genome	29792	Human	unknown	unknown	?	BA.2	GRA	HAD - NOBLE HOSPITAL	RF-IISER Pune	Krishanpal Karmodiya, Aurnab Ghose, Joy Merwin Monteiro	https://www.gisaid.org/	?	?	2022-02-09	?
hCoV-19/India/MH-RFIP08352/2022	betacoronavirus	EPI_ISL_9697344	?	2022-01-07	Asia	India	Maharashtra	Pune	Asia	India	Maharashtra	genome	29834	Human	45	Male	?	AY.112.2	GK	HAD - NOBLE HOSPITAL	RF-IISER Pune	Krishanpal Karmodiya, Aurnab Ghose, Joy Merwin Monteiro	https://www.gisaid.org/	?	?	2022-02-09	?
hCoV-19/India/MH-RFIP08259/2022	betacoronavirus	EPI_ISL_9697347	?	2022-01-05	Asia	India	Maharashtra	Pune	Asia	India	Maharashtra	genome	29781	Human	26	Female	?	BA.1.1	GRA	KEM	RF-IISER Pune	Krishanpal Karmodiya, Aurnab Ghose, Joy Merwin Monteiro	https://www.gisaid.org/	?	?	2022-02-09	?
hCoV-19/India/MH-RFIP08068/2022	betacoronavirus	EPI_ISL_9697346	?	2022-01-04	Asia	India	Maharashtra	Pune	Asia	India	Maharashtra	genome	29778	Human	66	Female	?	BA.1.1	GRA	BJMC	RF-IISER Pune	Krishanpal Karmodiya, Aurnab Ghose, Joy Merwin Monteiro, Suvarna Joshi, Rajesh Karyakarte	https://www.gisaid.org/	?	?	2022-02-09	?
hCoV-19/India/MH-RFIP08257/2022	betacoronavirus	EPI_ISL_9697309	?	2022-01-04	Asia	India	Maharashtra	Pune	Asia	India	Maharashtra	genome	29831	Human	28	Male	?	BA.1.1	GRA	KEM	RF-IISER Pune	Krishanpal Karmodiya, Aurnab Ghose, Joy Merwin Monteiro	https://www.gisaid.org/	?	?	2022-02-09	?
hCoV-19/India/MH-RFIP08330/2022	betacoronavirus	EPI_ISL_9697314	?	2022-01-08	Asia	India	Maharashtra	Pune	Asia	India	Maharashtra	genome	29804	Human	unknown	unknown	?	BA.1.1.7	GRA	HAD - NOBLE HOSPITAL	RF-IISER Pune	Krishanpal Karmodiya, Aurnab Ghose, Joy Merwin Monteiro	https://www.gisaid.org/	?	?	2022-02-09	?
hCoV-19/India/MH-RFIP08209/2022	betacoronavirus	EPI_ISL_9697313	?	2022-01-07	Asia	India	Maharashtra	Pune	Asia	India	Maharashtra	genome	29763	Human	57	Male	?	BA.1	GRA	KEM	RF-IISER Pune	Krishanpal Karmodiya, Aurnab Ghose, Joy Merwin Monteiro	https://www.gisaid.org/	?	?	2022-02-09	?
hCoV-19/India/MH-RFIP08232/2022	betacoronavirus	EPI_ISL_9697316	?	2022-01-05	Asia	India	Maharashtra	Pune	Asia	India	Maharashtra	genome	29774	Human	26	Female	?	BA.1.1	GRA	KEM	RF-IISER Pune	Krishanpal Karmodiya, Aurnab Ghose, Joy Merwin Monteiro	https://www.gisaid.org/	?	?	2022-02-09	?
hCoV-19/India/MH-RFIP08204/2022	betacoronavirus	EPI_ISL_9697317	?	2022-01-06	Asia	India	Maharashtra	Pune	Asia	India	Maharashtra	genome	29776	Human	69	Male	?	BA.1.1	GRA	KEM	RF-IISER Pune	Krishanpal Karmodiya, Aurnab Ghose, Joy Merwin Monteiro	https://www.gisaid.org/	?	?	2022-02-09	?
hCoV-19/India/MH-RFIP08358/2022	betacoronavirus	EPI_ISL_9697319	?	2022-01-07	Asia	India	Maharashtra	Pune	Asia	India	Maharashtra	genome	29777	Human	24	Female	?	BA.1	GRA	HAD - NOBLE HOSPITAL	RF-IISER Pune	Krishanpal Karmodiya, Aurnab Ghose, Joy Merwin Monteiro	https://www.gisaid.org/	?	?	2022-02-09	?
hCoV-19/India/MH-RFIP08188/2022	betacoronavirus	EPI_ISL_9697321	?	2022-01-05	Asia	India	Maharashtra	Pune	Asia	India	Maharashtra	genome	29813	Human	33	Male	?	BA.1	GRA	Genepath	RF-IISER Pune	Krishanpal Karmodiya, Aurnab Ghose, Joy Merwin Monteiro, Shatakshi Ranade, Nikhil Phadke	https://www.gisaid.org/	?	?	2022-02-09	?
hCoV-19/India/MH-RFIP08214/2022	betacoronavirus	EPI_ISL_9697320	?	2022-01-08	Asia	India	Maharashtra	Pune	Asia	India	Maharashtra	genome	29760	Human	38	Female	?	BA.1.1	GRA	KEM	RF-IISER Pune	Krishanpal Karmodiya, Aurnab Ghose, Joy Merwin Monteiro	https://www.gisaid.org/	?	?	2022-02-09	?
hCoV-19/India/MH-RFIP08224/2022	betacoronavirus	EPI_ISL_9697323	?	2022-01-10	Asia	India	Maharashtra	Pune	Asia	India	Maharashtra	genome	29767	Human	47	Female	?	BA.1	GRA	KEM	RF-IISER Pune	Krishanpal Karmodiya, Aurnab Ghose, Joy Merwin Monteiro	https://www.gisaid.org/	?	?	2022-02-09	?
hCoV-19/India/MH-RFIP08223/2022	betacoronavirus	EPI_ISL_9697322	?	2022-01-08	Asia	India	Maharashtra	Pune	Asia	India	Maharashtra	genome	29801	Human	48	Female	?	BA.1.1	GRA	KEM	RF-IISER Pune	Krishanpal Karmodiya, Aurnab Ghose, Joy Merwin Monteiro	https://www.gisaid.org/	?	?	2022-02-09	?
hCoV-19/India/MH-RFIP08247/2022	betacoronavirus	EPI_ISL_9697325	?	2022-01-10	Asia	India	Maharashtra	Pune	Asia	India	Maharashtra	genome	29776	Human	54	Male	?	BA.1.1	GRA	KEM	RF-IISER Pune	Krishanpal Karmodiya, Aurnab Ghose, Joy Merwin Monteiro	https://www.gisaid.org/	?	?	2022-02-09	?
hCoV-19/India/MH-RFIP08071/2022	betacoronavirus	EPI_ISL_9697324	?	2022-01-05	Asia	India	Maharashtra	Pune	Asia	India	Maharashtra	genome	29768	Human	28	Female	?	BA.1.1	GRA	BJMC	RF-IISER Pune	Krishanpal Karmodiya, Aurnab Ghose, Joy Merwin Monteiro, Suvarna Joshi, Rajesh Karyakarte	https://www.gisaid.org/	?	?	2022-02-09	?
hCoV-19/India/MH-RFIP08175/2022	betacoronavirus	EPI_ISL_9697327	?	2022-01-05	Asia	India	Maharashtra	Pune	Asia	India	Maharashtra	genome	29776	Human	65	Female	?	BA.1.18	GRA	Genepath	RF-IISER Pune	Krishanpal Karmodiya, Aurnab Ghose, Joy Merwin Monteiro, Shatakshi Ranade, Nikhil Phadke	https://www.gisaid.org/	?	?	2022-02-09	?
hCoV-19/India/MH-RFIP08356/2022	betacoronavirus	EPI_ISL_9697326	?	2022-01-08	Asia	India	Maharashtra	Pune	Asia	India	Maharashtra	genome	29767	Human	unknown	unknown	?	BA.1.1.7	GRA	HAD - NOBLE HOSPITAL	RF-IISER Pune	Krishanpal Karmodiya, Aurnab Ghose, Joy Merwin Monteiro	https://www.gisaid.org/	?	?	2022-02-09	?
hCoV-19/India/MH-RFIP08161/2022	betacoronavirus	EPI_ISL_9697387	?	2022-01-05	Asia	India	Maharashtra	Pune	Asia	India	Maharashtra	genome	29629	Human	38	Male	?	BA.2.10	GRA	Genepath	RF-IISER Pune	Krishanpal Karmodiya, Aurnab Ghose, Joy Merwin Monteiro, Shatakshi Ranade, Nikhil Phadke	https://www.gisaid.org/	?	?	2022-02-09	?
hCoV-19/India/MH-RFIP08228/2022	betacoronavirus	EPI_ISL_9697388	?	2022-01-05	Asia	India	Maharashtra	Pune	Asia	India	Maharashtra	genome	29746	Human	85	Male	?	BA.1	GRA	KEM	RF-IISER Pune	Krishanpal Karmodiya, Aurnab Ghose, Joy Merwin Monteiro	https://www.gisaid.org/	?	?	2022-02-09	?
hCoV-19/India/MH-RFIP08332/2022	betacoronavirus	EPI_ISL_9697380	?	2022-01-07	Asia	India	Maharashtra	Pune	Asia	India	Maharashtra	genome	29727	Human	2	Male	?	BA.1.1	GRA	HAD - NOBLE HOSPITAL	RF-IISER Pune	Krishanpal Karmodiya, Aurnab Ghose, Joy Merwin Monteiro	https://www.gisaid.org/	?	?	2022-02-09	?
hCoV-19/India/MH-RFIP08164/2022	betacoronavirus	EPI_ISL_9697354	?	2022-01-05	Asia	India	Maharashtra	Pune	Asia	India	Maharashtra	genome	29793	Human	64	Male	?	BA.1.1	GRA	Genepath	RF-IISER Pune	Krishanpal Karmodiya, Aurnab Ghose, Joy Merwin Monteiro, Shatakshi Ranade, Nikhil Phadke	https://www.gisaid.org/	?	?	2022-02-09	?
hCoV-19/India/MH-RFIP08064/2022	betacoronavirus	EPI_ISL_9697350	?	2022-01-03	Asia	India	Maharashtra	Pune	Asia	India	Maharashtra	genome	29753	Human	65	Male	?	BA.2	GRA	BJMC	RF-IISER Pune	Krishanpal Karmodiya, Aurnab Ghose, Joy Merwin Monteiro, Suvarna Joshi, Rajesh Karyakarte	https://www.gisaid.org/	?	?	2022-02-09	?
hCoV-19/India/MH-RFIP08380/2022	betacoronavirus	EPI_ISL_9697352	?	2022-01-10	Asia	India	Maharashtra	Pune	Asia	India	Maharashtra	genome	29778	Human	unknown	unknown	?	BA.1.1	GRA	HAD - NOBLE HOSPITAL	RF-IISER Pune	Krishanpal Karmodiya, Aurnab Ghose, Joy Merwin Monteiro	https://www.gisaid.org/	?	?	2022-02-09	?
hCoV-19/India/MH-RFIP08190/2022	betacoronavirus	EPI_ISL_9697369	?	2022-01-05	Asia	India	Maharashtra	Pune	Asia	India	Maharashtra	genome	29801	Human	45	Male	?	AY.102	GK	Genepath	RF-IISER Pune	Krishanpal Karmodiya, Aurnab Ghose, Joy Merwin Monteiro, Shatakshi Ranade, Nikhil Phadke	https://www.gisaid.org/	?	?	2022-02-09	?
hCoV-19/India/MH-RFIP08334/2022	betacoronavirus	EPI_ISL_9697368	?	2022-01-09	Asia	India	Maharashtra	Pune	Asia	India	Maharashtra	genome	29796	Human	unknown	unknown	?	BA.1	GRA	HAD - NOBLE HOSPITAL	RF-IISER Pune	Krishanpal Karmodiya, Aurnab Ghose, Joy Merwin Monteiro	https://www.gisaid.org/	?	?	2022-02-09	?
hCoV-19/India/MH-RFIP08162/2022	betacoronavirus	EPI_ISL_9697397	?	2022-01-05	Asia	India	Maharashtra	Pune	Asia	India	Maharashtra	genome	29761	Human	25	Female	?	BA.1.1	GRA	Genepath	RF-IISER Pune	Krishanpal Karmodiya, Aurnab Ghose, Joy Merwin Monteiro, Shatakshi Ranade, Nikhil Phadke	https://www.gisaid.org/	?	?	2022-02-09	?
hCoV-19/India/MH-RFIP08159/2022	betacoronavirus	EPI_ISL_9697399	?	2022-01-05	Asia	India	Maharashtra	Pune	Asia	India	Maharashtra	genome	29751	Human	38	Male	?	BA.1	GRA	Genepath	RF-IISER Pune	Krishanpal Karmodiya, Aurnab Ghose, Joy Merwin Monteiro, Shatakshi Ranade, Nikhil Phadke	https://www.gisaid.org/	?	?	2022-02-09	?
hCoV-19/India/MH-RFIP08185/2022	betacoronavirus	EPI_ISL_9697395	?	2022-01-05	Asia	India	Maharashtra	Pune	Asia	India	Maharashtra	genome	29772	Human	34	Male	?	BA.1	GRA	Genepath	RF-IISER Pune	Krishanpal Karmodiya, Aurnab Ghose, Joy Merwin Monteiro, Shatakshi Ranade, Nikhil Phadke	https://www.gisaid.org/	?	?	2022-02-09	?
hCoV-19/India/MH-RFIP08238/2022	betacoronavirus	EPI_ISL_9697406	?	2022-01-04	Asia	India	Maharashtra	Pune	Asia	India	Maharashtra	genome	29014	Human	73	Male	?	B.1.617.2	GK	KEM	RF-IISER Pune	Krishanpal Karmodiya, Aurnab Ghose, Joy Merwin Monteiro	https://www.gisaid.org/	?	?	2022-02-09	?
hCoV-19/India/MH-RFIP08258/2022	betacoronavirus	EPI_ISL_9697413	?	2022-01-05	Asia	India	Maharashtra	Pune	Asia	India	Maharashtra	genome	29023	Human	31	Female	?	B.1.617.2	GK	KEM	RF-IISER Pune	Krishanpal Karmodiya, Aurnab Ghose, Joy Merwin Monteiro	https://www.gisaid.org/	?	?	2022-02-09	?
hCoV-19/India/MH-RFIP08248/2022	betacoronavirus	EPI_ISL_9697419	?	2022-01-08	Asia	India	Maharashtra	Pune	Asia	India	Maharashtra	genome	28999	Human	70	Female	?	BA.1	GRA	KEM	RF-IISER Pune	Krishanpal Karmodiya, Aurnab Ghose, Joy Merwin Monteiro	https://www.gisaid.org/	?	?	2022-02-09	?
hCoV-19/India/MH-RFIP08360/2022	betacoronavirus	EPI_ISL_9697426	?	2022-01-08	Asia	India	Maharashtra	Pune	Asia	India	Maharashtra	genome	29591	Human	unknown	unknown	?	BA.1	GRA	HAD - NOBLE HOSPITAL	RF-IISER Pune	Krishanpal Karmodiya, Aurnab Ghose, Joy Merwin Monteiro	https://www.gisaid.org/	?	?	2022-02-09	?
hCoV-19/India/MH-RFIP08211/2022	betacoronavirus	EPI_ISL_9697400	?	2022-01-08	Asia	India	Maharashtra	Pune	Asia	India	Maharashtra	genome	29040	Human	60	Male	?	B.1.617.2	GK	KEM	RF-IISER Pune	Krishanpal Karmodiya, Aurnab Ghose, Joy Merwin Monteiro	https://www.gisaid.org/	?	?	2022-02-09	?
hCoV-19/India/MH-RFIP08262/2022	betacoronavirus	EPI_ISL_9697404	?	2022-01-04	Asia	India	Maharashtra	Pune	Asia	India	Maharashtra	genome	29002	Human	53	Male	?	B.1.617.2	GK	KEM	RF-IISER Pune	Krishanpal Karmodiya, Aurnab Ghose, Joy Merwin Monteiro	https://www.gisaid.org/	?	?	2022-02-09	?
hCoV-19/India/MH-RFIP08230/2022	betacoronavirus	EPI_ISL_9697301	?	2022-01-08	Asia	India	Maharashtra	Pune	Asia	India	Maharashtra	genome	29763	Human	61	Male	?	BA.1.1	GRA	KEM	RF-IISER Pune	Krishanpal Karmodiya, Aurnab Ghose, Joy Merwin Monteiro	https://www.gisaid.org/	?	?	2022-02-09	?
hCoV-19/India/MH-RFIP08382/2022	betacoronavirus	EPI_ISL_9697303	?	2022-01-09	Asia	India	Maharashtra	Pune	Asia	India	Maharashtra	genome	29776	Human	unknown	unknown	?	BA.1	GRA	HAD - NOBLE HOSPITAL	RF-IISER Pune	Krishanpal Karmodiya, Aurnab Ghose, Joy Merwin Monteiro	https://www.gisaid.org/	?	?	2022-02-09	?
hCoV-19/India/MH-RFIP08341/2022	betacoronavirus	EPI_ISL_9697304	?	2022-01-09	Asia	India	Maharashtra	Pune	Asia	India	Maharashtra	genome	29776	Human	unknown	unknown	?	BA.1.1	GRA	HAD - NOBLE HOSPITAL	RF-IISER Pune	Krishanpal Karmodiya, Aurnab Ghose, Joy Merwin Monteiro	https://www.gisaid.org/	?	?	2022-02-09	?
hCoV-19/India/MH-RFIP08772/2022	betacoronavirus	EPI_ISL_9697695	?	2022-01-19	Asia	India	Maharashtra	Pune	Asia	India	Maharashtra	genome	29280	Human	37	Male	?	BA.2	GRA	Noble Hospital, Pune	RF-IISER Pune	Krishanpal Karmodiya, Aurnab Ghose, Joy Merwin Monteiro	https://www.gisaid.org/	?	?	2022-02-09	?
hCoV-19/India/MH-RFIP08393/2022	betacoronavirus	EPI_ISL_9697697	?	2022-01-18	Asia	India	Maharashtra	Pune	Asia	India	Maharashtra	genome	29279	Human	24	Male	?	BA.1	GRA	HAD-Noble Hospital, Pune	RF-IISER Pune	Krishanpal Karmodiya, Aurnab Ghose, Joy Merwin Monteiro	https://www.gisaid.org/	?	?	2022-02-09	?
hCoV-19/India/MH-RFIP08773/2022	betacoronavirus	EPI_ISL_9697696	?	2022-01-19	Asia	India	Maharashtra	Pune	Asia	India	Maharashtra	genome	29522	Human	32	Female	?	BA.1.1	GRA	Noble Hospital, Pune	RF-IISER Pune	Krishanpal Karmodiya, Aurnab Ghose, Joy Merwin Monteiro	https://www.gisaid.org/	?	?	2022-02-09	?
hCoV-19/India/MH-RFIP08743/2022	betacoronavirus	EPI_ISL_9697669	?	2022-01-19	Asia	India	Maharashtra	Pune	Asia	India	Maharashtra	genome	29513	Human	24	Male	?	BA.2	GRA	Noble Hospital, Pune	RF-IISER Pune	Krishanpal Karmodiya, Aurnab Ghose, Joy Merwin Monteiro	https://www.gisaid.org/	?	?	2022-02-09	?
hCoV-19/India/MH-RFIP08748/2022	betacoronavirus	EPI_ISL_9697673	?	2022-01-19	Asia	India	Maharashtra	Pune	Asia	India	Maharashtra	genome	29739	Human	33	Male	?	BA.1	GRA	Noble Hospital, Pune	RF-IISER Pune	Krishanpal Karmodiya, Aurnab Ghose, Joy Merwin Monteiro	https://www.gisaid.org/	?	?	2022-02-09	?
hCoV-19/India/MH-RFIP08747/2022	betacoronavirus	EPI_ISL_9697672	?	2022-01-19	Asia	India	Maharashtra	Pune	Asia	India	Maharashtra	genome	29551	Human	24	Female	?	BA.2	GRA	Noble Hospital, Pune	RF-IISER Pune	Krishanpal Karmodiya, Aurnab Ghose, Joy Merwin Monteiro	https://www.gisaid.org/	?	?	2022-02-09	?
hCoV-19/India/MH-RFIP08749/2022	betacoronavirus	EPI_ISL_9697674	?	2022-01-19	Asia	India	Maharashtra	Pune	Asia	India	Maharashtra	genome	29283	Human	26	Female	?	BA.1	GRA	Noble Hospital, Pune	RF-IISER Pune	Krishanpal Karmodiya, Aurnab Ghose, Joy Merwin Monteiro	https://www.gisaid.org/	?	?	2022-02-09	?
hCoV-19/India/MH-RFIP08755/2022	betacoronavirus	EPI_ISL_9697679	?	2022-01-19	Asia	India	Maharashtra	Pune	Asia	India	Maharashtra	genome	29299	Human	32	Male	?	BA.2	GRA	Noble Hospital, Pune	RF-IISER Pune	Krishanpal Karmodiya, Aurnab Ghose, Joy Merwin Monteiro	https://www.gisaid.org/	?	?	2022-02-09	?
hCoV-19/India/MH-RFIP08744/2022	betacoronavirus	EPI_ISL_9697670	?	2022-01-19	Asia	India	Maharashtra	Pune	Asia	India	Maharashtra	genome	29607	Human	72	Male	?	BA.1.1	GRA	Noble Hospital, Pune	RF-IISER Pune	Krishanpal Karmodiya, Aurnab Ghose, Joy Merwin Monteiro	https://www.gisaid.org/	?	?	2022-02-09	?
hCoV-19/India/MH-RFIP08759/2022	betacoronavirus	EPI_ISL_9697683	?	2022-01-19	Asia	India	Maharashtra	Pune	Asia	India	Maharashtra	genome	29564	Human	45	Male	?	BA.2	GRA	Noble Hospital, Pune	RF-IISER Pune	Krishanpal Karmodiya, Aurnab Ghose, Joy Merwin Monteiro	https://www.gisaid.org/	?	?	2022-02-09	?
hCoV-19/India/MH-RFIP08761/2022	betacoronavirus	EPI_ISL_9697685	?	2022-01-19	Asia	India	Maharashtra	Pune	Asia	India	Maharashtra	genome	29283	Human	31	Male	?	B.1.1.529	GRA	Noble Hospital, Pune	RF-IISER Pune	Krishanpal Karmodiya, Aurnab Ghose, Joy Merwin Monteiro	https://www.gisaid.org/	?	?	2022-02-09	?
hCoV-19/India/MH-RFIP08756/2022	betacoronavirus	EPI_ISL_9697680	?	2022-01-19	Asia	India	Maharashtra	Pune	Asia	India	Maharashtra	genome	29531	Human	15	Female	?	BA.2	GRA	Noble Hospital, Pune	RF-IISER Pune	Krishanpal Karmodiya, Aurnab Ghose, Joy Merwin Monteiro	https://www.gisaid.org/	?	?	2022-02-09	?
hCoV-19/India/MH-RFIP08403/2022	betacoronavirus	EPI_ISL_9697701	?	2022-01-18	Asia	India	Maharashtra	Pune	Asia	India	Maharashtra	genome	29539	Human	62	Male	?	BA.1	GRA	HAD-Noble Hospital, Pune	RF-IISER Pune	Krishanpal Karmodiya, Aurnab Ghose, Joy Merwin Monteiro	https://www.gisaid.org/	?	?	2022-02-09	?
hCoV-19/India/MH-RFIP08715/2022	betacoronavirus	EPI_ISL_9697725	?	2022-01-06	Asia	India	Maharashtra	Pune	Asia	India	Maharashtra	genome	29288	Human	34	Male	?	BA.1.1	GRA	BJMC	RF-IISER Pune	Krishanpal Karmodiya, Aurnab Ghose, Joy Merwin Monteiro, Suvarna Joshi, Rajesh Karyakarte	https://www.gisaid.org/	?	?	2022-02-09	?
hCoV-19/India/MH-RFIP08714/2022	betacoronavirus	EPI_ISL_9697724	?	2022-01-06	Asia	India	Maharashtra	Pune	Asia	India	Maharashtra	genome	29747	Human	31	Male	?	BA.1.1	GRA	BJMC	RF-IISER Pune	Krishanpal Karmodiya, Aurnab Ghose, Joy Merwin Monteiro, Suvarna Joshi, Rajesh Karyakarte	https://www.gisaid.org/	?	?	2022-02-09	?
hCoV-19/India/MH-RFIP08695/2022	betacoronavirus	EPI_ISL_9697728	?	2022-01-05	Asia	India	Maharashtra	Pune	Asia	India	Maharashtra	genome	29608	Human	57	Male	?	BA.1.18	GRA	BJMC	RF-IISER Pune	Krishanpal Karmodiya, Aurnab Ghose, Joy Merwin Monteiro, Suvarna Joshi, Rajesh Karyakarte	https://www.gisaid.org/	?	?	2022-02-09	?
hCoV-19/India/MH-RFIP08697/2022	betacoronavirus	EPI_ISL_9697730	?	2022-01-05	Asia	India	Maharashtra	Pune	Asia	India	Maharashtra	genome	29282	Human	35	Male	?	BA.1.1	GRA	BJMC	RF-IISER Pune	Krishanpal Karmodiya, Aurnab Ghose, Joy Merwin Monteiro, Suvarna Joshi, Rajesh Karyakarte	https://www.gisaid.org/	?	?	2022-02-09	?
hCoV-19/India/MH-RFIP08698/2022	betacoronavirus	EPI_ISL_9697731	?	2022-01-05	Asia	India	Maharashtra	Pune	Asia	India	Maharashtra	genome	29735	Human	46	Female	?	BA.1	GRA	BJMC	RF-IISER Pune	Krishanpal Karmodiya, Aurnab Ghose, Joy Merwin Monteiro, Suvarna Joshi, Rajesh Karyakarte	https://www.gisaid.org/	?	?	2022-02-09	?
hCoV-19/India/MH-RFIP08701/2022	betacoronavirus	EPI_ISL_9697734	?	2022-01-05	Asia	India	Maharashtra	Pune	Asia	India	Maharashtra	genome	29604	Human	29	Female	?	BA.1.1	GRA	BJMC	RF-IISER Pune	Krishanpal Karmodiya, Aurnab Ghose, Joy Merwin Monteiro, Suvarna Joshi, Rajesh Karyakarte	https://www.gisaid.org/	?	?	2022-02-09	?
hCoV-19/India/MH-RFIP08700/2022	betacoronavirus	EPI_ISL_9697733	?	2022-01-05	Asia	India	Maharashtra	Pune	Asia	India	Maharashtra	genome	29282	Human	24	Male	?	BA.1.1	GRA	BJMC	RF-IISER Pune	Krishanpal Karmodiya, Aurnab Ghose, Joy Merwin Monteiro, Suvarna Joshi, Rajesh Karyakarte	https://www.gisaid.org/	?	?	2022-02-09	?
hCoV-19/India/MH-RFIP08702/2022	betacoronavirus	EPI_ISL_9697735	?	2022-01-05	Asia	India	Maharashtra	Pune	Asia	India	Maharashtra	genome	29281	Human	11	Female	?	BA.1.1	GRA	BJMC	RF-IISER Pune	Krishanpal Karmodiya, Aurnab Ghose, Joy Merwin Monteiro, Suvarna Joshi, Rajesh Karyakarte	https://www.gisaid.org/	?	?	2022-02-09	?
hCoV-19/India/MH-RFIP08560/2022	betacoronavirus	EPI_ISL_9697738	?	2022-01-01	Asia	India	Maharashtra	Pune	Asia	India	Maharashtra	genome	29555	Human	40	Female	?	B.1.617.2	GRA	BJMC	RF-IISER Pune	Krishanpal Karmodiya, Aurnab Ghose, Joy Merwin Monteiro, Suvarna Joshi, Rajesh Karyakarte	https://www.gisaid.org/	?	?	2022-02-09	?
hCoV-19/India/MH-RFIP08561/2022	betacoronavirus	EPI_ISL_9697739	?	2022-01-01	Asia	India	Maharashtra	Pune	Asia	India	Maharashtra	genome	29558	Human	12	Female	?	B.1.1.529	GRA	BJMC	RF-IISER Pune	Krishanpal Karmodiya, Aurnab Ghose, Joy Merwin Monteiro, Suvarna Joshi, Rajesh Karyakarte	https://www.gisaid.org/	?	?	2022-02-09	?
hCoV-19/India/MH-RFIP08563/2022	betacoronavirus	EPI_ISL_9697741	?	2022-01-01	Asia	India	Maharashtra	Pune	Asia	India	Maharashtra	genome	29797	Human	38	Female	?	AY.34	GK	BJMC	RF-IISER Pune	Krishanpal Karmodiya, Aurnab Ghose, Joy Merwin Monteiro, Suvarna Joshi, Rajesh Karyakarte	https://www.gisaid.org/	?	?	2022-02-09	?
hCoV-19/India/MH-RFIP08565/2022	betacoronavirus	EPI_ISL_9697743	?	2022-01-01	Asia	India	Maharashtra	Pune	Asia	India	Maharashtra	genome	29598	Human	25	Female	?	BA.1	GRA	BJMC	RF-IISER Pune	Krishanpal Karmodiya, Aurnab Ghose, Joy Merwin Monteiro, Suvarna Joshi, Rajesh Karyakarte	https://www.gisaid.org/	?	?	2022-02-09	?
hCoV-19/India/MH-RFIP08564/2022	betacoronavirus	EPI_ISL_9697742	?	2022-01-01	Asia	India	Maharashtra	Pune	Asia	India	Maharashtra	genome	29580	Human	23	Male	?	B.1.1	GRA	BJMC	RF-IISER Pune	Krishanpal Karmodiya, Aurnab Ghose, Joy Merwin Monteiro, Suvarna Joshi, Rajesh Karyakarte	https://www.gisaid.org/	?	?	2022-02-09	?
hCoV-19/India/MH-RFIP08567/2022	betacoronavirus	EPI_ISL_9697745	?	2022-01-01	Asia	India	Maharashtra	Pune	Asia	India	Maharashtra	genome	29763	Human	29	Male	?	BA.1.1	GRA	BJMC	RF-IISER Pune	Krishanpal Karmodiya, Aurnab Ghose, Joy Merwin Monteiro, Suvarna Joshi, Rajesh Karyakarte	https://www.gisaid.org/	?	?	2022-02-09	?
hCoV-19/India/MH-RFIP08566/2022	betacoronavirus	EPI_ISL_9697744	?	2022-01-01	Asia	India	Maharashtra	Pune	Asia	India	Maharashtra	genome	29769	Human	75	Female	?	BA.1.1	GRA	BJMC	RF-IISER Pune	Krishanpal Karmodiya, Aurnab Ghose, Joy Merwin Monteiro, Suvarna Joshi, Rajesh Karyakarte	https://www.gisaid.org/	?	?	2022-02-09	?
hCoV-19/India/MH-RFIP08429/2022	betacoronavirus	EPI_ISL_9697705	?	2022-01-18	Asia	India	Maharashtra	Pune	Asia	India	Maharashtra	genome	29561	Human	9	Male	?	BA.1	GRA	HAD-Noble Hospital, Pune	RF-IISER Pune	Krishanpal Karmodiya, Aurnab Ghose, Joy Merwin Monteiro	https://www.gisaid.org/	?	?	2022-02-09	?
hCoV-19/India/MH-RFIP08428/2022	betacoronavirus	EPI_ISL_9697704	?	2022-01-18	Asia	India	Maharashtra	Pune	Asia	India	Maharashtra	genome	29328	Human	46	Female	?	BA.1.1	GRA	HAD-Noble Hospital, Pune	RF-IISER Pune	Krishanpal Karmodiya, Aurnab Ghose, Joy Merwin Monteiro	https://www.gisaid.org/	?	?	2022-02-09	?
hCoV-19/India/MH-RFIP08463/2022	betacoronavirus	EPI_ISL_9697712	?	2022-01-18	Asia	India	Maharashtra	Pune	Asia	India	Maharashtra	genome	29536	Human	12	Female	?	BA.2	GRA	HAD-Noble Hospital, Pune	RF-IISER Pune	Krishanpal Karmodiya, Aurnab Ghose, Joy Merwin Monteiro	https://www.gisaid.org/	?	?	2022-02-09	?
hCoV-19/India/MH-RFIP08461/2022	betacoronavirus	EPI_ISL_9697711	?	2022-01-18	Asia	India	Maharashtra	Pune	Asia	India	Maharashtra	genome	29301	Human	37	Male	?	BA.1	GRA	HAD-Noble Hospital, Pune	RF-IISER Pune	Krishanpal Karmodiya, Aurnab Ghose, Joy Merwin Monteiro	https://www.gisaid.org/	?	?	2022-02-09	?
hCoV-19/India/MH-RFIP08704/2022	betacoronavirus	EPI_ISL_9697714	?	2022-01-06	Asia	India	Maharashtra	Pune	Asia	India	Maharashtra	genome	29766	Human	13	Female	?	BA.1	GRA	BJMC	RF-IISER Pune	Krishanpal Karmodiya, Aurnab Ghose, Joy Merwin Monteiro, Suvarna Joshi, Rajesh Karyakarte	https://www.gisaid.org/	?	?	2022-02-09	?
hCoV-19/India/MH-RFIP08467/2022	betacoronavirus	EPI_ISL_9697713	?	2022-01-18	Asia	India	Maharashtra	Pune	Asia	India	Maharashtra	genome	29286	Human	32	Female	?	BA.1.1	GRA	HAD-Noble Hospital, Pune	RF-IISER Pune	Krishanpal Karmodiya, Aurnab Ghose, Joy Merwin Monteiro	https://www.gisaid.org/	?	?	2022-02-09	?
hCoV-19/India/MH-RFIP08706/2022	betacoronavirus	EPI_ISL_9697716	?	2022-01-06	Asia	India	Maharashtra	Pune	Asia	India	Maharashtra	genome	29282	Human	26	Male	?	BA.1.1	GRA	BJMC	RF-IISER Pune	Krishanpal Karmodiya, Aurnab Ghose, Joy Merwin Monteiro, Suvarna Joshi, Rajesh Karyakarte	https://www.gisaid.org/	?	?	2022-02-09	?
hCoV-19/India/MH-RFIP08705/2022	betacoronavirus	EPI_ISL_9697715	?	2022-01-06	Asia	India	Maharashtra	Pune	Asia	India	Maharashtra	genome	29739	Human	52	Male	?	BA.1.1	GRA	BJMC	RF-IISER Pune	Krishanpal Karmodiya, Aurnab Ghose, Joy Merwin Monteiro, Suvarna Joshi, Rajesh Karyakarte	https://www.gisaid.org/	?	?	2022-02-09	?
hCoV-19/India/MH-RFIP08709/2022	betacoronavirus	EPI_ISL_9697719	?	2022-01-06	Asia	India	Maharashtra	Pune	Asia	India	Maharashtra	genome	29324	Human	20	Female	?	BA.1.1	GRA	BJMC	RF-IISER Pune	Krishanpal Karmodiya, Aurnab Ghose, Joy Merwin Monteiro, Suvarna Joshi, Rajesh Karyakarte	https://www.gisaid.org/	?	?	2022-02-09	?
hCoV-19/India/MH-RFIP08711/2022	betacoronavirus	EPI_ISL_9697721	?	2022-01-06	Asia	India	Maharashtra	Pune	Asia	India	Maharashtra	genome	29765	Human	31	Male	?	BA.1.1	GRA	BJMC	RF-IISER Pune	Krishanpal Karmodiya, Aurnab Ghose, Joy Merwin Monteiro, Suvarna Joshi, Rajesh Karyakarte	https://www.gisaid.org/	?	?	2022-02-09	?
hCoV-19/India/MH-RFIP08719/2022	betacoronavirus	EPI_ISL_9697769	?	2022-01-01	Asia	India	Maharashtra	Pune	Asia	India	Maharashtra	genome	29314	Human	30	Male	?	BA.1	GRA	BJMC	RF-IISER Pune	Krishanpal Karmodiya, Aurnab Ghose, Joy Merwin Monteiro, Suvarna Joshi, Rajesh Karyakarte	https://www.gisaid.org/	?	?	2022-02-09	?
hCoV-19/India/MH-RFIP08694/2022	betacoronavirus	EPI_ISL_9697768	?	2022-01-01	Asia	India	Maharashtra	Pune	Asia	India	Maharashtra	genome	29589	Human	55	Male	?	BA.1	GRA	BJMC	RF-IISER Pune	Krishanpal Karmodiya, Aurnab Ghose, Joy Merwin Monteiro, Suvarna Joshi, Rajesh Karyakarte	https://www.gisaid.org/	?	?	2022-02-09	?
hCoV-19/India/MH-RFIP08570/2022	betacoronavirus	EPI_ISL_9697747	?	2022-01-01	Asia	India	Maharashtra	Pune	Asia	India	Maharashtra	genome	29799	Human	31	Male	?	AY.112.2	GK	BJMC	RF-IISER Pune	Krishanpal Karmodiya, Aurnab Ghose, Joy Merwin Monteiro, Suvarna Joshi, Rajesh Karyakarte	https://www.gisaid.org/	?	?	2022-02-09	?
hCoV-19/India/MH-RFIP08569/2022	betacoronavirus	EPI_ISL_9697746	?	2022-01-01	Asia	India	Maharashtra	Pune	Asia	India	Maharashtra	genome	29769	Human	32	Female	?	BA.1	GRA	BJMC	RF-IISER Pune	Krishanpal Karmodiya, Aurnab Ghose, Joy Merwin Monteiro, Suvarna Joshi, Rajesh Karyakarte	https://www.gisaid.org/	?	?	2022-02-09	?
hCoV-19/India/MH-RFIP08573/2022	betacoronavirus	EPI_ISL_9697750	?	2022-01-01	Asia	India	Maharashtra	Pune	Asia	India	Maharashtra	genome	29772	Human	73	Male	?	B.1.617.2	GRA	BJMC	RF-IISER Pune	Krishanpal Karmodiya, Aurnab Ghose, Joy Merwin Monteiro, Suvarna Joshi, Rajesh Karyakarte	https://www.gisaid.org/	?	?	2022-02-09	?
hCoV-19/India/MH-RFIP08575/2022	betacoronavirus	EPI_ISL_9697752	?	2022-01-01	Asia	India	Maharashtra	Pune	Asia	India	Maharashtra	genome	29757	Human	53	Female	?	BA.1	GRA	BJMC	RF-IISER Pune	Krishanpal Karmodiya, Aurnab Ghose, Joy Merwin Monteiro, Suvarna Joshi, Rajesh Karyakarte	https://www.gisaid.org/	?	?	2022-02-09	?
hCoV-19/India/MH-RFIP08578/2022	betacoronavirus	EPI_ISL_9697754	?	2022-01-01	Asia	India	Maharashtra	Pune	Asia	India	Maharashtra	genome	29562	Human	58	Male	?	B.1.1.529	GRA	BJMC	RF-IISER Pune	Krishanpal Karmodiya, Aurnab Ghose, Joy Merwin Monteiro, Suvarna Joshi, Rajesh Karyakarte	https://www.gisaid.org/	?	?	2022-02-09	?
hCoV-19/India/MH-RFIP08581/2022	betacoronavirus	EPI_ISL_9697756	?	2022-01-01	Asia	India	Maharashtra	Pune	Asia	India	Maharashtra	genome	29779	Human	31	Female	?	BA.1.1	GRA	BJMC	RF-IISER Pune	Krishanpal Karmodiya, Aurnab Ghose, Joy Merwin Monteiro, Suvarna Joshi, Rajesh Karyakarte	https://www.gisaid.org/	?	?	2022-02-09	?
hCoV-19/India/MH-RFIP08580/2022	betacoronavirus	EPI_ISL_9697755	?	2022-01-01	Asia	India	Maharashtra	Pune	Asia	India	Maharashtra	genome	29767	Human	71	Male	?	BA.1	GRA	BJMC	RF-IISER Pune	Krishanpal Karmodiya, Aurnab Ghose, Joy Merwin Monteiro, Suvarna Joshi, Rajesh Karyakarte	https://www.gisaid.org/	?	?	2022-02-09	?
hCoV-19/India/MH-RFIP08687/2022	betacoronavirus	EPI_ISL_9697762	?	2022-01-01	Asia	India	Maharashtra	Pune	Asia	India	Maharashtra	genome	29281	Human	36	Female	?	BA.1.1	GRA	BJMC	RF-IISER Pune	Krishanpal Karmodiya, Aurnab Ghose, Joy Merwin Monteiro, Suvarna Joshi, Rajesh Karyakarte	https://www.gisaid.org/	?	?	2022-02-09	?
hCoV-19/India/MH-RFIP08693/2022	betacoronavirus	EPI_ISL_9697767	?	2022-01-01	Asia	India	Maharashtra	Pune	Asia	India	Maharashtra	genome	29763	Human	16	Male	?	BA.1.18	GRA	BJMC	RF-IISER Pune	Krishanpal Karmodiya, Aurnab Ghose, Joy Merwin Monteiro, Suvarna Joshi, Rajesh Karyakarte	https://www.gisaid.org/	?	?	2022-02-09	?
hCoV-19/India/MH-RFIP08691/2022	betacoronavirus	EPI_ISL_9697766	?	2022-01-01	Asia	India	Maharashtra	Pune	Asia	India	Maharashtra	genome	29279	Human	31	Male	?	BA.1.1	GRA	BJMC	RF-IISER Pune	Krishanpal Karmodiya, Aurnab Ghose, Joy Merwin Monteiro, Suvarna Joshi, Rajesh Karyakarte	https://www.gisaid.org/	?	?	2022-02-09	?
hCoV-19/India/MH-RFIP07732/2022	betacoronavirus	EPI_ISL_8830470	?	2022-01-03	Asia	India	Maharashtra	Pune	Asia	India	Maharashtra	genome	29718	Human	40	Male	?	BA.1.1	GRA	GenePath, Pune	RF-IISER Pune	Krishanpal Karmodiya, Aurnab Ghose, Joy Merwin Monteiro, Shatakshi Ranade, Nikhil Phadke	https://www.gisaid.org/	?	?	2022-01-19	?
hCoV-19/India/MH-RFIP08345/2022	betacoronavirus	EPI_ISL_9713902	?	2022-01-07	Asia	India	Maharashtra	Pune	Asia	India	Maharashtra	genome	29788	Human	16	Male	?	AY.112.2	GK	HAD - NOBLE HOSPITAL	RF-IISER Pune	Krishanpal Karmodiya, Aurnab Ghose, Joy Merwin Monteiro	https://www.gisaid.org/	?	?	2022-02-10	?
hCoV-19/India/MH-RFIP08366/2022	betacoronavirus	EPI_ISL_9713901	?	2022-01-07	Asia	India	Maharashtra	Pune	Asia	India	Maharashtra	genome	29783	Human	40	Female	?	BA.2.10	GRA	HAD - NOBLE HOSPITAL	RF-IISER Pune	Krishanpal Karmodiya, Aurnab Ghose, Joy Merwin Monteiro	https://www.gisaid.org/	?	?	2022-02-10	?
hCoV-19/India/MH-RFIP08152/2022	betacoronavirus	EPI_ISL_9713908	?	2022-01-05	Asia	India	Maharashtra	Pune	Asia	India	Maharashtra	genome	29555	Human	52	Male	?	BA.1	GRA	Genepath	RF-IISER Pune	Krishanpal Karmodiya, Aurnab Ghose, Joy Merwin Monteiro, Shatakshi Ranade, Nikhil Phadke	https://www.gisaid.org/	?	?	2022-02-10	?
hCoV-19/India/MH-RFIP08189/2022	betacoronavirus	EPI_ISL_9713911	?	2022-01-05	Asia	India	Maharashtra	Pune	Asia	India	Maharashtra	genome	29641	Human	41	Male	?	BA.1.1	GRA	Genepath	RF-IISER Pune	Krishanpal Karmodiya, Aurnab Ghose, Joy Merwin Monteiro, Shatakshi Ranade, Nikhil Phadke	https://www.gisaid.org/	?	?	2022-02-10	?
hCoV-19/India/MH-RFIP08207/2022	betacoronavirus	EPI_ISL_9713918	?	2022-01-07	Asia	India	Maharashtra	Pune	Asia	India	Maharashtra	genome	29020	Human	26	Male	?	B.1.617.2	GK	KEM	RF-IISER Pune	Krishanpal Karmodiya, Aurnab Ghose, Joy Merwin Monteiro	https://www.gisaid.org/	?	?	2022-02-10	?
hCoV-19/India/MH-RFIP08255/2022	betacoronavirus	EPI_ISL_9713917	?	2022-01-05	Asia	India	Maharashtra	Pune	Asia	India	Maharashtra	genome	29030	Human	35	Female	?	B.1.617.2	GK	KEM	RF-IISER Pune	Krishanpal Karmodiya, Aurnab Ghose, Joy Merwin Monteiro	https://www.gisaid.org/	?	?	2022-02-10	?
hCoV-19/India/MH-RFIP08342/2022	betacoronavirus	EPI_ISL_9713916	?	2022-01-09	Asia	India	Maharashtra	Pune	Asia	India	Maharashtra	genome	29751	Human	unknown	unknown	?	BA.1.1	GRA	HAD - NOBLE HOSPITAL	RF-IISER Pune	Krishanpal Karmodiya, Aurnab Ghose, Joy Merwin Monteiro	https://www.gisaid.org/	?	?	2022-02-10	?
hCoV-19/India/MH-RFIP08260/2022	betacoronavirus	EPI_ISL_9713926	?	2022-01-04	Asia	India	Maharashtra	Pune	Asia	India	Maharashtra	genome	29014	Human	39	Male	?	BA.2	GRA	KEM	RF-IISER Pune	Krishanpal Karmodiya, Aurnab Ghose, Joy Merwin Monteiro	https://www.gisaid.org/	?	?	2022-02-10	?
hCoV-19/India/MH-RFIP08263/2022	betacoronavirus	EPI_ISL_9713924	?	2022-01-04	Asia	India	Maharashtra	Pune	Asia	India	Maharashtra	genome	29282	Human	37	Male	?	BA.1.1	GRA	KEM	RF-IISER Pune	Krishanpal Karmodiya, Aurnab Ghose, Joy Merwin Monteiro	https://www.gisaid.org/	?	?	2022-02-10	?
hCoV-19/India/MH-RFIP08297/2022	betacoronavirus	EPI_ISL_9713928	?	2022-01-08	Asia	India	Maharashtra	Pune	Asia	India	Maharashtra	genome	29484	Human	unknown	unknown	?	BA.2	GRA	HAD - NOBLE HOSPITAL	RF-IISER Pune	Krishanpal Karmodiya, Aurnab Ghose, Joy Merwin Monteiro	https://www.gisaid.org/	?	?	2022-02-10	?
hCoV-19/India/MH-RFIP08242/2022	betacoronavirus	EPI_ISL_9713889	?	2022-01-05	Asia	India	Maharashtra	Pune	Asia	India	Maharashtra	genome	29762	Human	51	Male	?	BA.1.1	GRA	KEM	RF-IISER Pune	Krishanpal Karmodiya, Aurnab Ghose, Joy Merwin Monteiro	https://www.gisaid.org/	?	?	2022-02-10	?
hCoV-19/India/MH-RFIP08337/2022	betacoronavirus	EPI_ISL_9713888	?	2022-01-09	Asia	India	Maharashtra	Pune	Asia	India	Maharashtra	genome	29811	Human	unknown	unknown	?	BA.1.1	GRA	HAD - NOBLE HOSPITAL	RF-IISER Pune	Krishanpal Karmodiya, Aurnab Ghose, Joy Merwin Monteiro	https://www.gisaid.org/	?	?	2022-02-10	?
hCoV-19/India/MH-RFIP08206/2022	betacoronavirus	EPI_ISL_9713881	?	2022-01-06	Asia	India	Maharashtra	Pune	Asia	India	Maharashtra	genome	29691	Human	40	Female	?	BA.1.1	GRA	KEM	RF-IISER Pune	Krishanpal Karmodiya, Aurnab Ghose, Joy Merwin Monteiro	https://www.gisaid.org/	?	?	2022-02-10	?
hCoV-19/India/MH-RFIP08317/2022	betacoronavirus	EPI_ISL_9713884	?	2022-01-09	Asia	India	Maharashtra	Pune	Asia	India	Maharashtra	genome	29754	Human	unknown	unknown	?	BA.1.1	GRA	HAD - NOBLE HOSPITAL	RF-IISER Pune	Krishanpal Karmodiya, Aurnab Ghose, Joy Merwin Monteiro	https://www.gisaid.org/	?	?	2022-02-10	?
hCoV-19/India/MH-RFIP08371/2022	betacoronavirus	EPI_ISL_9713882	?	2022-01-10	Asia	India	Maharashtra	Pune	Asia	India	Maharashtra	genome	29772	Human	unknown	unknown	?	BA.1	GRA	HAD - NOBLE HOSPITAL	RF-IISER Pune	Krishanpal Karmodiya, Aurnab Ghose, Joy Merwin Monteiro	https://www.gisaid.org/	?	?	2022-02-10	?
hCoV-19/India/MH-RFIP08233/2022	betacoronavirus	EPI_ISL_9713899	?	2022-01-10	Asia	India	Maharashtra	Pune	Asia	India	Maharashtra	genome	29760	Human	32	Male	?	BA.1	GRA	KEM	RF-IISER Pune	Krishanpal Karmodiya, Aurnab Ghose, Joy Merwin Monteiro	https://www.gisaid.org/	?	?	2022-02-10	?
hCoV-19/India/MH-RFIP08253/2022	betacoronavirus	EPI_ISL_9713891	?	2022-01-10	Asia	India	Maharashtra	Pune	Asia	India	Maharashtra	genome	29759	Human	13	Female	?	BA.1	GRA	KEM	RF-IISER Pune	Krishanpal Karmodiya, Aurnab Ghose, Joy Merwin Monteiro	https://www.gisaid.org/	?	?	2022-02-10	?
hCoV-19/India/MH-RFIP08237/2022	betacoronavirus	EPI_ISL_9713895	?	2022-01-06	Asia	India	Maharashtra	Pune	Asia	India	Maharashtra	genome	29770	Human	24	Male	?	BA.1.1	GRA	KEM	RF-IISER Pune	Krishanpal Karmodiya, Aurnab Ghose, Joy Merwin Monteiro	https://www.gisaid.org/	?	?	2022-02-10	?
hCoV-19/India/MH-RFIP08339/2022	betacoronavirus	EPI_ISL_9713894	?	2022-01-09	Asia	India	Maharashtra	Pune	Asia	India	Maharashtra	genome	29765	Human	unknown	unknown	?	BA.1	GRA	HAD - NOBLE HOSPITAL	RF-IISER Pune	Krishanpal Karmodiya, Aurnab Ghose, Joy Merwin Monteiro	https://www.gisaid.org/	?	?	2022-02-10	?
hCoV-19/India/MH-RFIP08685/2022	betacoronavirus	EPI_ISL_9714152	?	2022-01-01	Asia	India	Maharashtra	Pune	Asia	India	Maharashtra	genome	29317	Human	45	Female	?	BA.1	GRA	BJMC	RF-IISER Pune	Krishanpal Karmodiya, Aurnab Ghose, Joy Merwin Monteiro, Suvarna Joshi, Rajesh Karyakarte	https://www.gisaid.org/	?	?	2022-02-10	?
hCoV-19/India/MH-RFIP08684/2022	betacoronavirus	EPI_ISL_9714151	?	2022-01-01	Asia	India	Maharashtra	Pune	Asia	India	Maharashtra	genome	29287	Human	42	Male	?	BA.1	GRA	BJMC	RF-IISER Pune	Krishanpal Karmodiya, Aurnab Ghose, Joy Merwin Monteiro, Suvarna Joshi, Rajesh Karyakarte	https://www.gisaid.org/	?	?	2022-02-10	?
hCoV-19/India/MH-RFIP08458/2022	betacoronavirus	EPI_ISL_9714118	?	2022-01-19	Asia	India	Maharashtra	Pune	Asia	India	Maharashtra	genome	29653	Human	75	Male	?	BA.2	GRA	HAD-Noble Hospital, Pune	RF-IISER Pune	Krishanpal Karmodiya, Aurnab Ghose, Joy Merwin Monteiro	https://www.gisaid.org/	?	?	2022-02-10	?
hCoV-19/India/MH-RFIP08426/2022	betacoronavirus	EPI_ISL_9714112	?	2022-01-19	Asia	India	Maharashtra	Pune	Asia	India	Maharashtra	genome	29653	Human	31	Female	?	BA.2.10	GRA	HAD-Noble Hospital, Pune	RF-IISER Pune	Krishanpal Karmodiya, Aurnab Ghose, Joy Merwin Monteiro	https://www.gisaid.org/	?	?	2022-02-10	?
hCoV-19/India/MH-RFIP08422/2022	betacoronavirus	EPI_ISL_9714111	?	2022-01-19	Asia	India	Maharashtra	Pune	Asia	India	Maharashtra	genome	29292	Human	39	Female	?	BA.1.1	GRA	HAD-Noble Hospital, Pune	RF-IISER Pune	Krishanpal Karmodiya, Aurnab Ghose, Joy Merwin Monteiro	https://www.gisaid.org/	?	?	2022-02-10	?
hCoV-19/India/MH-RFIP08442/2022	betacoronavirus	EPI_ISL_9714115	?	2022-01-19	Asia	India	Maharashtra	Pune	Asia	India	Maharashtra	genome	29321	Human	24	Female	?	BA.1	GRA	HAD-Noble Hospital, Pune	RF-IISER Pune	Krishanpal Karmodiya, Aurnab Ghose, Joy Merwin Monteiro	https://www.gisaid.org/	?	?	2022-02-10	?
hCoV-19/India/MH-RFIP08436/2022	betacoronavirus	EPI_ISL_9714114	?	2022-01-19	Asia	India	Maharashtra	Pune	Asia	India	Maharashtra	genome	29565	Human	36	Female	?	BA.2	GRA	HAD-Noble Hospital, Pune	RF-IISER Pune	Krishanpal Karmodiya, Aurnab Ghose, Joy Merwin Monteiro	https://www.gisaid.org/	?	?	2022-02-10	?
hCoV-19/India/MH-RFIP08427/2022	betacoronavirus	EPI_ISL_9714113	?	2022-01-19	Asia	India	Maharashtra	Pune	Asia	India	Maharashtra	genome	29325	Human	53	Female	?	BA.1	GRA	HAD-Noble Hospital, Pune	RF-IISER Pune	Krishanpal Karmodiya, Aurnab Ghose, Joy Merwin Monteiro	https://www.gisaid.org/	?	?	2022-02-10	?
hCoV-19/India/MH-RFIP08735/2022	betacoronavirus	EPI_ISL_9714128	?	2022-01-19	Asia	India	Maharashtra	Pune	Asia	India	Maharashtra	genome	29603	Human	27	Male	?	BA.2	GRA	Noble Hospital, Pune	RF-IISER Pune	Krishanpal Karmodiya, Aurnab Ghose, Joy Merwin Monteiro	https://www.gisaid.org/	?	?	2022-02-10	?
hCoV-19/India/MH-RFIP08488/2022	betacoronavirus	EPI_ISL_9714123	?	2022-01-19	Asia	India	Maharashtra	Pune	Asia	India	Maharashtra	genome	29647	Human	6	Male	?	BA.2	GRA	HAD-Noble Hospital, Pune	RF-IISER Pune	Krishanpal Karmodiya, Aurnab Ghose, Joy Merwin Monteiro	https://www.gisaid.org/	?	?	2022-02-10	?
hCoV-19/India/MH-RFIP08479/2022	betacoronavirus	EPI_ISL_9714122	?	2022-01-19	Asia	India	Maharashtra	Pune	Asia	India	Maharashtra	genome	29328	Human	37	Male	?	BA.1	GRA	HAD-Noble Hospital, Pune	RF-IISER Pune	Krishanpal Karmodiya, Aurnab Ghose, Joy Merwin Monteiro	https://www.gisaid.org/	?	?	2022-02-10	?
hCoV-19/India/MH-RFIP08477/2022	betacoronavirus	EPI_ISL_9714121	?	2022-01-19	Asia	India	Maharashtra	Pune	Asia	India	Maharashtra	genome	29684	Human	4	Male	?	BA.2	GRA	HAD-Noble Hospital, Pune	RF-IISER Pune	Krishanpal Karmodiya, Aurnab Ghose, Joy Merwin Monteiro	https://www.gisaid.org/	?	?	2022-02-10	?
hCoV-19/India/MH-RFIP08724/2022	betacoronavirus	EPI_ISL_9714125	?	2022-01-19	Asia	India	Maharashtra	Pune	Asia	India	Maharashtra	genome	29323	Human	29	Male	?	BA.1	GRA	Noble Hospital, Pune	RF-IISER Pune	Krishanpal Karmodiya, Aurnab Ghose, Joy Merwin Monteiro	https://www.gisaid.org/	?	?	2022-02-10	?
hCoV-19/India/MH-RFIP08473/2022	betacoronavirus	EPI_ISL_9714139	?	2022-01-18	Asia	India	Maharashtra	Pune	Asia	India	Maharashtra	genome	29581	Human	9	Female	?	BA.1	GRA	HAD-Noble Hospital, Pune	RF-IISER Pune	Krishanpal Karmodiya, Aurnab Ghose, Joy Merwin Monteiro	https://www.gisaid.org/	?	?	2022-02-10	?
hCoV-19/India/MH-RFIP08415/2022	betacoronavirus	EPI_ISL_9714134	?	2022-01-18	Asia	India	Maharashtra	Pune	Asia	India	Maharashtra	genome	29603	Human	32	Female	?	BA.1	GRA	HAD-Noble Hospital, Pune	RF-IISER Pune	Krishanpal Karmodiya, Aurnab Ghose, Joy Merwin Monteiro	https://www.gisaid.org/	?	?	2022-02-10	?
hCoV-19/India/MH-RFIP08395/2022	betacoronavirus	EPI_ISL_9714133	?	2022-01-18	Asia	India	Maharashtra	Pune	Asia	India	Maharashtra	genome	29648	Human	26	Female	?	BA.2	GRA	HAD-Noble Hospital, Pune	RF-IISER Pune	Krishanpal Karmodiya, Aurnab Ghose, Joy Merwin Monteiro	https://www.gisaid.org/	?	?	2022-02-10	?
hCoV-19/India/MH-RFIP08754/2022	betacoronavirus	EPI_ISL_9714131	?	2022-01-19	Asia	India	Maharashtra	Pune	Asia	India	Maharashtra	genome	29318	Human	25	Male	?	BA.1	GRA	Noble Hospital, Pune	RF-IISER Pune	Krishanpal Karmodiya, Aurnab Ghose, Joy Merwin Monteiro	https://www.gisaid.org/	?	?	2022-02-10	?
hCoV-19/India/MH-RFIP08462/2022	betacoronavirus	EPI_ISL_9714138	?	2022-01-18	Asia	India	Maharashtra	Pune	Asia	India	Maharashtra	genome	29325	Human	40	Male	?	BA.2	GRA	HAD-Noble Hospital, Pune	RF-IISER Pune	Krishanpal Karmodiya, Aurnab Ghose, Joy Merwin Monteiro	https://www.gisaid.org/	?	?	2022-02-10	?
hCoV-19/India/MH-RFIP08457/2022	betacoronavirus	EPI_ISL_9714137	?	2022-01-18	Asia	India	Maharashtra	Pune	Asia	India	Maharashtra	genome	29618	Human	33	Female	?	BA.1	GRA	HAD-Noble Hospital, Pune	RF-IISER Pune	Krishanpal Karmodiya, Aurnab Ghose, Joy Merwin Monteiro	https://www.gisaid.org/	?	?	2022-02-10	?
hCoV-19/India/MH-RFIP08703/2022	betacoronavirus	EPI_ISL_9714141	?	2022-01-05	Asia	India	Maharashtra	Pune	Asia	India	Maharashtra	genome	29289	Human	49	Female	?	BA.1.1	GRA	BJMC	RF-IISER Pune	Krishanpal Karmodiya, Aurnab Ghose, Joy Merwin Monteiro, Suvarna Joshi, Rajesh Karyakarte	https://www.gisaid.org/	?	?	2022-02-10	?
hCoV-19/India/MH-RFIP08557/2022	betacoronavirus	EPI_ISL_9714145	?	2022-01-01	Asia	India	Maharashtra	Pune	Asia	India	Maharashtra	genome	29782	Human	48	Female	?	BA.1.17.2	GRA	BJMC	RF-IISER Pune	Krishanpal Karmodiya, Aurnab Ghose, Joy Merwin Monteiro, Suvarna Joshi, Rajesh Karyakarte	https://www.gisaid.org/	?	?	2022-02-10	?
hCoV-19/India/MH-RFIP08556/2022	betacoronavirus	EPI_ISL_9714144	?	2022-01-01	Asia	India	Maharashtra	Pune	Asia	India	Maharashtra	genome	29818	Human	21	Male	?	BA.1.1	GRA	BJMC	RF-IISER Pune	Krishanpal Karmodiya, Aurnab Ghose, Joy Merwin Monteiro, Suvarna Joshi, Rajesh Karyakarte	https://www.gisaid.org/	?	?	2022-02-10	?
hCoV-19/India/MH-RFIP08555/2022	betacoronavirus	EPI_ISL_9714143	?	2022-01-01	Asia	India	Maharashtra	Pune	Asia	India	Maharashtra	genome	29727	Human	74	Male	?	B.1.1.529	GRA	BJMC	RF-IISER Pune	Krishanpal Karmodiya, Aurnab Ghose, Joy Merwin Monteiro, Suvarna Joshi, Rajesh Karyakarte	https://www.gisaid.org/	?	?	2022-02-10	?
hCoV-19/India/MH-RFIP08553/2022	betacoronavirus	EPI_ISL_9714142	?	2022-01-01	Asia	India	Maharashtra	Pune	Asia	India	Maharashtra	genome	29834	Human	52	Male	?	AY.4.7	GK	BJMC	RF-IISER Pune	Krishanpal Karmodiya, Aurnab Ghose, Joy Merwin Monteiro, Suvarna Joshi, Rajesh Karyakarte	https://www.gisaid.org/	?	?	2022-02-10	?
hCoV-19/India/MH-RFIP08579/2022	betacoronavirus	EPI_ISL_9714149	?	2022-01-01	Asia	India	Maharashtra	Pune	Asia	India	Maharashtra	genome	29776	Human	33	Female	?	BA.1.18	GRA	BJMC	RF-IISER Pune	Krishanpal Karmodiya, Aurnab Ghose, Joy Merwin Monteiro, Suvarna Joshi, Rajesh Karyakarte	https://www.gisaid.org/	?	?	2022-02-10	?
hCoV-19/India/MH-RFIP08409/2022	betacoronavirus	EPI_ISL_9714109	?	2022-01-19	Asia	India	Maharashtra	Pune	Asia	India	Maharashtra	genome	29325	Human	60	Male	?	BA.1.1	GRA	HAD-Noble Hospital, Pune	RF-IISER Pune	Krishanpal Karmodiya, Aurnab Ghose, Joy Merwin Monteiro	https://www.gisaid.org/	?	?	2022-02-10	?
hCoV-19/India/MH-RFIP08407/2022	betacoronavirus	EPI_ISL_9714108	?	2022-01-19	Asia	India	Maharashtra	Pune	Asia	India	Maharashtra	genome	29639	Human	54	Female	?	BA.2	GRA	HAD-Noble Hospital, Pune	RF-IISER Pune	Krishanpal Karmodiya, Aurnab Ghose, Joy Merwin Monteiro	https://www.gisaid.org/	?	?	2022-02-10	?
hCoV-19/India/MH-RFIP08683/2022	betacoronavirus	EPI_ISL_9697760	?	2022-01-01	Asia	India	Maharashtra	Pune	Asia	India	Maharashtra	genome	29302	Human	77	Male	?	BA.1	GRA	BJMC	RF-IISER Pune	Krishanpal Karmodiya, Aurnab Ghose, Joy Merwin Monteiro, Suvarna Joshi, Rajesh Karyakarte	https://www.gisaid.org/	?	?	2022-02-09	?
hCoV-19/India/MH-RFIP08353/2022	betacoronavirus	EPI_ISL_9713921	?	2022-01-09	Asia	India	Maharashtra	Pune	Asia	India	Maharashtra	genome	29002	Human	unknown	unknown	?	Unassigned	GK	HAD - NOBLE HOSPITAL	RF-IISER Pune	Krishanpal Karmodiya, Aurnab Ghose, Joy Merwin Monteiro	https://www.gisaid.org/	?	?	2022-02-10	?
hCoV-19/India/MH-RFIP09129/2022	betacoronavirus	EPI_ISL_9727269	?	2022-01-21	Asia	India	Maharashtra	Pune	Asia	India	Maharashtra	genome	29545	Human	40	Female	?	BA.1	GRA	HAD - Noble Hospital	RF-IISER Pune	Krishanpal Karmodiya, Aurnab Ghose, Joy Merwin Monteiro	https://www.gisaid.org/	?	?	2022-02-10	?
hCoV-19/India/MH-RFIP09124/2022	betacoronavirus	EPI_ISL_9727264	?	2022-01-21	Asia	India	Maharashtra	Pune	Asia	India	Maharashtra	genome	29319	Human	9	Male	?	BA.1	GRA	HAD - Noble Hospital	RF-IISER Pune	Krishanpal Karmodiya, Aurnab Ghose, Joy Merwin Monteiro	https://www.gisaid.org/	?	?	2022-02-10	?
hCoV-19/India/MH-RFIP09123/2022	betacoronavirus	EPI_ISL_9727263	?	2022-01-21	Asia	India	Maharashtra	Pune	Asia	India	Maharashtra	genome	29285	Human	44	Male	?	BA.1.1	GRA	HAD - Noble Hospital	RF-IISER Pune	Krishanpal Karmodiya, Aurnab Ghose, Joy Merwin Monteiro	https://www.gisaid.org/	?	?	2022-02-10	?
hCoV-19/India/MH-RFIP09121/2022	betacoronavirus	EPI_ISL_9727261	?	2022-01-21	Asia	India	Maharashtra	Pune	Asia	India	Maharashtra	genome	29271	Human	25	Male	?	BA.1	GRA	HAD - Noble Hospital	RF-IISER Pune	Krishanpal Karmodiya, Aurnab Ghose, Joy Merwin Monteiro	https://www.gisaid.org/	?	?	2022-02-10	?
hCoV-19/India/MH-RFIP09140/2022	betacoronavirus	EPI_ISL_9727276	?	2022-01-21	Asia	India	Maharashtra	Pune	Asia	India	Maharashtra	genome	29574	Human	48	Male	?	BA.2	GRA	HAD - Noble Hospital	RF-IISER Pune	Krishanpal Karmodiya, Aurnab Ghose, Joy Merwin Monteiro	https://www.gisaid.org/	?	?	2022-02-10	?
hCoV-19/India/MH-RFIP09147/2022	betacoronavirus	EPI_ISL_9727282	?	2022-01-19	Asia	India	Maharashtra	Pune	Asia	India	Maharashtra	genome	29477	Human	7	Male	?	BA.1	GRA	HAD - Noble Hospital	RF-IISER Pune	Krishanpal Karmodiya, Aurnab Ghose, Joy Merwin Monteiro	https://www.gisaid.org/	?	?	2022-02-10	?
hCoV-19/India/MH-RFIP09146/2022	betacoronavirus	EPI_ISL_9727281	?	2022-01-19	Asia	India	Maharashtra	Pune	Asia	India	Maharashtra	genome	29697	Human	32	Female	?	BA.1.1	GRA	HAD - Noble Hospital	RF-IISER Pune	Krishanpal Karmodiya, Aurnab Ghose, Joy Merwin Monteiro	https://www.gisaid.org/	?	?	2022-02-10	?
hCoV-19/India/MH-RFIP09148/2022	betacoronavirus	EPI_ISL_9727283	?	2022-01-19	Asia	India	Maharashtra	Pune	Asia	India	Maharashtra	genome	29521	Human	66	Male	?	BA.1.1	GRA	HAD - Noble Hospital	RF-IISER Pune	Krishanpal Karmodiya, Aurnab Ghose, Joy Merwin Monteiro	https://www.gisaid.org/	?	?	2022-02-10	?
hCoV-19/India/MH-RFIP09086/2022	betacoronavirus	EPI_ISL_9727229	?	2022-01-22	Asia	India	Maharashtra	Pune	Asia	India	Maharashtra	genome	29277	Human	78	Male	?	BA.1	GRA	HAD - Noble Hospital	RF-IISER Pune	Krishanpal Karmodiya, Aurnab Ghose, Joy Merwin Monteiro	https://www.gisaid.org/	?	?	2022-02-10	?
hCoV-19/India/MH-RFIP09079/2022	betacoronavirus	EPI_ISL_9727222	?	2022-01-22	Asia	India	Maharashtra	Pune	Asia	India	Maharashtra	genome	29271	Human	51	Male	?	BA.1	GRA	HAD - Noble Hospital	RF-IISER Pune	Krishanpal Karmodiya, Aurnab Ghose, Joy Merwin Monteiro	https://www.gisaid.org/	?	?	2022-02-10	?
hCoV-19/India/MH-RFIP09078/2022	betacoronavirus	EPI_ISL_9727221	?	2022-01-22	Asia	India	Maharashtra	Pune	Asia	India	Maharashtra	genome	29762	Human	55	Male	?	BA.1	GRA	HAD - Noble Hospital	RF-IISER Pune	Krishanpal Karmodiya, Aurnab Ghose, Joy Merwin Monteiro	https://www.gisaid.org/	?	?	2022-02-10	?
hCoV-19/India/MH-RFIP09085/2022	betacoronavirus	EPI_ISL_9727228	?	2022-01-22	Asia	India	Maharashtra	Pune	Asia	India	Maharashtra	genome	29287	Human	31	Female	?	BA.1	GRA	HAD - Noble Hospital	RF-IISER Pune	Krishanpal Karmodiya, Aurnab Ghose, Joy Merwin Monteiro	https://www.gisaid.org/	?	?	2022-02-10	?
hCoV-19/India/MH-RFIP09084/2022	betacoronavirus	EPI_ISL_9727227	?	2022-01-22	Asia	India	Maharashtra	Pune	Asia	India	Maharashtra	genome	29273	Human	77	Female	?	BA.1.1	GRA	HAD - Noble Hospital	RF-IISER Pune	Krishanpal Karmodiya, Aurnab Ghose, Joy Merwin Monteiro	https://www.gisaid.org/	?	?	2022-02-10	?
hCoV-19/India/MH-RFIP09077/2022	betacoronavirus	EPI_ISL_9727220	?	2022-01-22	Asia	India	Maharashtra	Pune	Asia	India	Maharashtra	genome	29526	Human	28	Female	?	BA.1	GRA	HAD - Noble Hospital	RF-IISER Pune	Krishanpal Karmodiya, Aurnab Ghose, Joy Merwin Monteiro	https://www.gisaid.org/	?	?	2022-02-10	?
hCoV-19/India/MH-RFIP09092/2022	betacoronavirus	EPI_ISL_9727235	?	2022-01-21	Asia	India	Maharashtra	Pune	Asia	India	Maharashtra	genome	29287	Human	55	Female	?	BA.1	GRA	HAD - Noble Hospital	RF-IISER Pune	Krishanpal Karmodiya, Aurnab Ghose, Joy Merwin Monteiro	https://www.gisaid.org/	?	?	2022-02-10	?
hCoV-19/India/MH-RFIP09090/2022	betacoronavirus	EPI_ISL_9727233	?	2022-01-21	Asia	India	Maharashtra	Pune	Asia	India	Maharashtra	genome	29530	Human	35	Male	?	BA.1	GRA	HAD - Noble Hospital	RF-IISER Pune	Krishanpal Karmodiya, Aurnab Ghose, Joy Merwin Monteiro	https://www.gisaid.org/	?	?	2022-02-10	?
hCoV-19/India/MH-RFIP09089/2022	betacoronavirus	EPI_ISL_9727232	?	2022-01-22	Asia	India	Maharashtra	Pune	Asia	India	Maharashtra	genome	29483	Human	39	Male	?	BA.1	GRA	HAD - Noble Hospital	RF-IISER Pune	Krishanpal Karmodiya, Aurnab Ghose, Joy Merwin Monteiro	https://www.gisaid.org/	?	?	2022-02-10	?
hCoV-19/India/MH-RFIP09096/2022	betacoronavirus	EPI_ISL_9727239	?	2022-01-22	Asia	India	Maharashtra	Pune	Asia	India	Maharashtra	genome	29285	Human	25	Male	?	BA.1	GRA	HAD - Noble Hospital	RF-IISER Pune	Krishanpal Karmodiya, Aurnab Ghose, Joy Merwin Monteiro	https://www.gisaid.org/	?	?	2022-02-10	?
hCoV-19/India/MH-RFIP09095/2022	betacoronavirus	EPI_ISL_9727238	?	2022-01-22	Asia	India	Maharashtra	Pune	Asia	India	Maharashtra	genome	29524	Human	28	Female	?	BA.1	GRA	HAD - Noble Hospital	RF-IISER Pune	Krishanpal Karmodiya, Aurnab Ghose, Joy Merwin Monteiro	https://www.gisaid.org/	?	?	2022-02-10	?
hCoV-19/India/MH-RFIP09093/2022	betacoronavirus	EPI_ISL_9727236	?	2022-01-22	Asia	India	Maharashtra	Pune	Asia	India	Maharashtra	genome	29710	Human	70	Female	?	BA.1.1	GRA	HAD - Noble Hospital	RF-IISER Pune	Krishanpal Karmodiya, Aurnab Ghose, Joy Merwin Monteiro	https://www.gisaid.org/	?	?	2022-02-10	?
hCoV-19/India/MH-RFIP09088/2022	betacoronavirus	EPI_ISL_9727231	?	2022-01-22	Asia	India	Maharashtra	Pune	Asia	India	Maharashtra	genome	29571	Human	68	Female	?	BA.1.1	GRA	HAD - Noble Hospital	RF-IISER Pune	Krishanpal Karmodiya, Aurnab Ghose, Joy Merwin Monteiro	https://www.gisaid.org/	?	?	2022-02-10	?
hCoV-19/India/MH-RFIP09103/2022	betacoronavirus	EPI_ISL_9727246	?	2022-01-22	Asia	India	Maharashtra	Pune	Asia	India	Maharashtra	genome	29271	Human	28	Male	?	BA.1	GRA	HAD - Noble Hospital	RF-IISER Pune	Krishanpal Karmodiya, Aurnab Ghose, Joy Merwin Monteiro	https://www.gisaid.org/	?	?	2022-02-10	?
hCoV-19/India/MH-RFIP09102/2022	betacoronavirus	EPI_ISL_9727245	?	2022-01-22	Asia	India	Maharashtra	Pune	Asia	India	Maharashtra	genome	29532	Human	33	Female	?	BA.1.1	GRA	HAD - Noble Hospital	RF-IISER Pune	Krishanpal Karmodiya, Aurnab Ghose, Joy Merwin Monteiro	https://www.gisaid.org/	?	?	2022-02-10	?
hCoV-19/India/MH-RFIP09100/2022	betacoronavirus	EPI_ISL_9727243	?	2022-01-22	Asia	India	Maharashtra	Pune	Asia	India	Maharashtra	genome	29554	Human	8	Male	?	BA.1	GRA	HAD - Noble Hospital	RF-IISER Pune	Krishanpal Karmodiya, Aurnab Ghose, Joy Merwin Monteiro	https://www.gisaid.org/	?	?	2022-02-10	?
hCoV-19/India/MH-RFIP09105/2022	betacoronavirus	EPI_ISL_9727247	?	2022-01-21	Asia	India	Maharashtra	Pune	Asia	India	Maharashtra	genome	29526	Human	34	Male	?	BA.1	GRA	HAD - Noble Hospital	RF-IISER Pune	Krishanpal Karmodiya, Aurnab Ghose, Joy Merwin Monteiro	https://www.gisaid.org/	?	?	2022-02-10	?
hCoV-19/India/MH-RFIP09099/2022	betacoronavirus	EPI_ISL_9727242	?	2022-01-22	Asia	India	Maharashtra	Pune	Asia	India	Maharashtra	genome	29273	Human	30	Male	?	BA.1	GRA	HAD - Noble Hospital	RF-IISER Pune	Krishanpal Karmodiya, Aurnab Ghose, Joy Merwin Monteiro	https://www.gisaid.org/	?	?	2022-02-10	?
hCoV-19/India/MH-RFIP09097/2022	betacoronavirus	EPI_ISL_9727240	?	2022-01-21	Asia	India	Maharashtra	Pune	Asia	India	Maharashtra	genome	29360	Human	51	Male	?	BA.1	GRA	HAD - Noble Hospital	RF-IISER Pune	Krishanpal Karmodiya, Aurnab Ghose, Joy Merwin Monteiro	https://www.gisaid.org/	?	?	2022-02-10	?
hCoV-19/India/MH-RFIP09114/2022	betacoronavirus	EPI_ISL_9727255	?	2022-01-21	Asia	India	Maharashtra	Pune	Asia	India	Maharashtra	genome	29290	Human	25	Male	?	BA.1	GRA	HAD - Noble Hospital	RF-IISER Pune	Krishanpal Karmodiya, Aurnab Ghose, Joy Merwin Monteiro	https://www.gisaid.org/	?	?	2022-02-10	?
hCoV-19/India/MH-RFIP09119/2022	betacoronavirus	EPI_ISL_9727259	?	2022-01-21	Asia	India	Maharashtra	Pune	Asia	India	Maharashtra	genome	29531	Human	43	Female	?	BA.1	GRA	HAD - Noble Hospital	RF-IISER Pune	Krishanpal Karmodiya, Aurnab Ghose, Joy Merwin Monteiro	https://www.gisaid.org/	?	?	2022-02-10	?
hCoV-19/India/MH-RFIP09111/2022	betacoronavirus	EPI_ISL_9727253	?	2022-01-21	Asia	India	Maharashtra	Pune	Asia	India	Maharashtra	genome	29525	Human	37	Male	?	BA.1	GRA	HAD - Noble Hospital	RF-IISER Pune	Krishanpal Karmodiya, Aurnab Ghose, Joy Merwin Monteiro	https://www.gisaid.org/	?	?	2022-02-10	?
hCoV-19/India/MH-RFIP09110/2022	betacoronavirus	EPI_ISL_9727252	?	2022-01-21	Asia	India	Maharashtra	Pune	Asia	India	Maharashtra	genome	29640	Human	47	Male	?	BA.1	GRA	HAD - Noble Hospital	RF-IISER Pune	Krishanpal Karmodiya, Aurnab Ghose, Joy Merwin Monteiro	https://www.gisaid.org/	?	?	2022-02-10	?
hCoV-19/India/MH-RFIP09108/2022	betacoronavirus	EPI_ISL_9727250	?	2022-01-21	Asia	India	Maharashtra	Pune	Asia	India	Maharashtra	genome	29316	Human	31	Male	?	BA.1	GRA	HAD - Noble Hospital	RF-IISER Pune	Krishanpal Karmodiya, Aurnab Ghose, Joy Merwin Monteiro	https://www.gisaid.org/	?	?	2022-02-10	?
hCoV-19/India/MH-RFIP09045/2022	betacoronavirus	EPI_ISL_9727209	?	2022-01-19	Asia	India	Maharashtra	Pune	Asia	India	Maharashtra	genome	29569	Human	56	Male	?	BA.2	GRA	HAD - Noble Hospital	RF-IISER Pune	Krishanpal Karmodiya, Aurnab Ghose, Joy Merwin Monteiro	https://www.gisaid.org/	?	?	2022-02-10	?
hCoV-19/India/MH-RFIP09040/2022	betacoronavirus	EPI_ISL_9727207	?	2022-01-19	Asia	India	Maharashtra	Pune	Asia	India	Maharashtra	genome	29506	Human	28	Female	?	BA.1	GRA	HAD - Noble Hospital	RF-IISER Pune	Krishanpal Karmodiya, Aurnab Ghose, Joy Merwin Monteiro	https://www.gisaid.org/	?	?	2022-02-10	?
hCoV-19/India/MH-RFIP09026/2022	betacoronavirus	EPI_ISL_9727202	?	2022-01-21	Asia	India	Maharashtra	Pune	Asia	India	Maharashtra	genome	29311	Human	53	Female	?	BA.1.1	GRA	HAD - Noble Hospital	RF-IISER Pune	Krishanpal Karmodiya, Aurnab Ghose, Joy Merwin Monteiro	https://www.gisaid.org/	?	?	2022-02-10	?
hCoV-19/India/MH-RFIP09025/2022	betacoronavirus	EPI_ISL_9727201	?	2022-01-21	Asia	India	Maharashtra	Pune	Asia	India	Maharashtra	genome	29311	Human	54	Male	?	BA.1	GRA	HAD - Noble Hospital	RF-IISER Pune	Krishanpal Karmodiya, Aurnab Ghose, Joy Merwin Monteiro	https://www.gisaid.org/	?	?	2022-02-10	?
hCoV-19/India/MH-RFIP09024/2022	betacoronavirus	EPI_ISL_9727200	?	2022-01-21	Asia	India	Maharashtra	Pune	Asia	India	Maharashtra	genome	29762	Human	23	Female	?	BA.1.1	GRA	HAD - Noble Hospital	RF-IISER Pune	Krishanpal Karmodiya, Aurnab Ghose, Joy Merwin Monteiro	https://www.gisaid.org/	?	?	2022-02-10	?
hCoV-19/India/MH-RFIP09031/2022	betacoronavirus	EPI_ISL_9727206	?	2022-01-21	Asia	India	Maharashtra	Pune	Asia	India	Maharashtra	genome	29319	Human	26	Female	?	BA.1	GRA	HAD - Noble Hospital	RF-IISER Pune	Krishanpal Karmodiya, Aurnab Ghose, Joy Merwin Monteiro	https://www.gisaid.org/	?	?	2022-02-10	?
hCoV-19/India/MH-RFIP09028/2022	betacoronavirus	EPI_ISL_9727204	?	2022-01-21	Asia	India	Maharashtra	Pune	Asia	India	Maharashtra	genome	29591	Human	21	Male	?	BA.2	GRA	HAD - Noble Hospital	RF-IISER Pune	Krishanpal Karmodiya, Aurnab Ghose, Joy Merwin Monteiro	https://www.gisaid.org/	?	?	2022-02-10	?
hCoV-19/India/MH-RFIP09027/2022	betacoronavirus	EPI_ISL_9727203	?	2022-01-21	Asia	India	Maharashtra	Pune	Asia	India	Maharashtra	genome	29756	Human	73	Male	?	BA.2	GRA	HAD - Noble Hospital	RF-IISER Pune	Krishanpal Karmodiya, Aurnab Ghose, Joy Merwin Monteiro	https://www.gisaid.org/	?	?	2022-02-10	?
hCoV-19/India/MH-RFIP09076/2022	betacoronavirus	EPI_ISL_9727219	?	2022-01-22	Asia	India	Maharashtra	Pune	Asia	India	Maharashtra	genome	29273	Human	35	Female	?	BA.1	GRA	HAD - Noble Hospital	RF-IISER Pune	Krishanpal Karmodiya, Aurnab Ghose, Joy Merwin Monteiro	https://www.gisaid.org/	?	?	2022-02-10	?
hCoV-19/India/MH-RFIP09075/2022	betacoronavirus	EPI_ISL_9727218	?	2022-01-22	Asia	India	Maharashtra	Pune	Asia	India	Maharashtra	genome	29600	Human	82	Male	?	BA.2	GRA	HAD - Noble Hospital	RF-IISER Pune	Krishanpal Karmodiya, Aurnab Ghose, Joy Merwin Monteiro	https://www.gisaid.org/	?	?	2022-02-10	?
hCoV-19/India/MH-RFIP09051/2022	betacoronavirus	EPI_ISL_9727212	?	2022-01-19	Asia	India	Maharashtra	Pune	Asia	India	Maharashtra	genome	29581	Human	44	Male	?	BA.2	GRA	S S Healthcare pathology Laboratory	RF-IISER Pune	Krishanpal Karmodiya, Aurnab Ghose, Joy Merwin Monteiro	https://www.gisaid.org/	?	?	2022-02-10	?
hCoV-19/India/MH-RFIP09050/2022	betacoronavirus	EPI_ISL_9727211	?	2022-01-19	Asia	India	Maharashtra	Pune	Asia	India	Maharashtra	genome	29555	Human	69	Female	?	BA.1	GRA	S S Healthcare pathology Laboratory	RF-IISER Pune	Krishanpal Karmodiya, Aurnab Ghose, Joy Merwin Monteiro	https://www.gisaid.org/	?	?	2022-02-10	?
hCoV-19/India/MH-RFIP09046/2022	betacoronavirus	EPI_ISL_9727210	?	2022-01-19	Asia	India	Maharashtra	Pune	Asia	India	Maharashtra	genome	29527	Human	44	Female	?	BA.1	GRA	HAD - Noble Hospital	RF-IISER Pune	Krishanpal Karmodiya, Aurnab Ghose, Joy Merwin Monteiro	https://www.gisaid.org/	?	?	2022-02-10	?
hCoV-19/India/MH-RFIP09058/2022	betacoronavirus	EPI_ISL_9727217	?	2022-01-19	Asia	India	Maharashtra	Pune	Asia	India	Maharashtra	genome	29550	Human	14	Male	?	BA.1	GRA	S S Healthcare pathology Laboratory	RF-IISER Pune	Krishanpal Karmodiya, Aurnab Ghose, Joy Merwin Monteiro	https://www.gisaid.org/	?	?	2022-02-10	?
hCoV-19/India/MH-RFIP09056/2022	betacoronavirus	EPI_ISL_9727215	?	2022-01-19	Asia	India	Maharashtra	Pune	Asia	India	Maharashtra	genome	29584	Human	43	Female	?	BA.1.1	GRA	S S Healthcare pathology Laboratory	RF-IISER Pune	Krishanpal Karmodiya, Aurnab Ghose, Joy Merwin Monteiro	https://www.gisaid.org/	?	?	2022-02-10	?
hCoV-19/India/MH-RFIP09055/2022	betacoronavirus	EPI_ISL_9727214	?	2022-01-19	Asia	India	Maharashtra	Pune	Asia	India	Maharashtra	genome	29545	Human	37	Female	?	BA.1	GRA	S S Healthcare pathology Laboratory	RF-IISER Pune	Krishanpal Karmodiya, Aurnab Ghose, Joy Merwin Monteiro	https://www.gisaid.org/	?	?	2022-02-10	?
hCoV-19/India/MH-RFIP08998/2022	betacoronavirus	EPI_ISL_9727182	?	2022-01-20	Asia	India	Maharashtra	Pune	Asia	India	Maharashtra	genome	29583	Human	22	Female	?	BA.2	GRA	HAD - Noble Hospital	RF-IISER Pune	Krishanpal Karmodiya, Aurnab Ghose, Joy Merwin Monteiro	https://www.gisaid.org/	?	?	2022-02-10	?
hCoV-19/India/MH-RFIP09022/2022	betacoronavirus	EPI_ISL_9727199	?	2022-01-21	Asia	India	Maharashtra	Pune	Asia	India	Maharashtra	genome	29275	Human	34	Female	?	BA.1	GRA	HAD - Noble Hospital	RF-IISER Pune	Krishanpal Karmodiya, Aurnab Ghose, Joy Merwin Monteiro	https://www.gisaid.org/	?	?	2022-02-10	?
hCoV-19/India/MH-RFIP09009/2022	betacoronavirus	EPI_ISL_9727192	?	2022-01-20	Asia	India	Maharashtra	Pune	Asia	India	Maharashtra	genome	29492	Human	30	Male	?	BA.1	GRA	HAD - Noble Hospital	RF-IISER Pune	Krishanpal Karmodiya, Aurnab Ghose, Joy Merwin Monteiro	https://www.gisaid.org/	?	?	2022-02-10	?
hCoV-19/India/MH-RFIP09008/2022	betacoronavirus	EPI_ISL_9727191	?	2022-01-20	Asia	India	Maharashtra	Pune	Asia	India	Maharashtra	genome	29273	Human	25	Male	?	BA.1	GRA	HAD - Noble Hospital	RF-IISER Pune	Krishanpal Karmodiya, Aurnab Ghose, Joy Merwin Monteiro	https://www.gisaid.org/	?	?	2022-02-10	?
hCoV-19/India/MH-RFIP09013/2022	betacoronavirus	EPI_ISL_9727197	?	2022-01-20	Asia	India	Maharashtra	Pune	Asia	India	Maharashtra	genome	29275	Human	32	Female	?	BA.1	GRA	HAD - Noble Hospital	RF-IISER Pune	Krishanpal Karmodiya, Aurnab Ghose, Joy Merwin Monteiro	https://www.gisaid.org/	?	?	2022-02-10	?
hCoV-19/India/MH-RFIP09012/2022	betacoronavirus	EPI_ISL_9727196	?	2022-01-20	Asia	India	Maharashtra	Pune	Asia	India	Maharashtra	genome	29610	Human	36	Male	?	BA.1	GRA	HAD - Noble Hospital	RF-IISER Pune	Krishanpal Karmodiya, Aurnab Ghose, Joy Merwin Monteiro	https://www.gisaid.org/	?	?	2022-02-10	?
hCoV-19/India/MH-RFIP08936/2022	betacoronavirus	EPI_ISL_9727146	?	2022-01-25	Asia	India	Maharashtra	Pune	Asia	India	Maharashtra	genome	29301	Human	46	Male	?	BA.2	G	HAD - Noble Hospital	RF-IISER Pune	Krishanpal Karmodiya, Aurnab Ghose, Joy Merwin Monteiro	https://www.gisaid.org/	?	?	2022-02-10	?
hCoV-19/India/MH-RFIP08934/2022	betacoronavirus	EPI_ISL_9727144	?	2022-01-24	Asia	India	Maharashtra	Pune	Asia	India	Maharashtra	genome	29734	Human	34	Male	?	BA.2.10	GRA	HAD - Noble Hospital	RF-IISER Pune	Krishanpal Karmodiya, Aurnab Ghose, Joy Merwin Monteiro	https://www.gisaid.org/	?	?	2022-02-10	?
hCoV-19/India/MH-RFIP08940/2022	betacoronavirus	EPI_ISL_9727149	?	2022-01-24	Asia	India	Maharashtra	Pune	Asia	India	Maharashtra	genome	29591	Human	27	Male	?	BA.1	GRA	HAD - Noble Hospital	RF-IISER Pune	Krishanpal Karmodiya, Aurnab Ghose, Joy Merwin Monteiro	https://www.gisaid.org/	?	?	2022-02-10	?
hCoV-19/India/MH-RFIP08932/2022	betacoronavirus	EPI_ISL_9727142	?	2022-01-24	Asia	India	Maharashtra	Pune	Asia	India	Maharashtra	genome	29603	Human	21	Male	?	BA.2	G	HAD - Noble Hospital	RF-IISER Pune	Krishanpal Karmodiya, Aurnab Ghose, Joy Merwin Monteiro	https://www.gisaid.org/	?	?	2022-02-10	?
hCoV-19/India/MH-RFIP08931/2022	betacoronavirus	EPI_ISL_9727141	?	2022-01-24	Asia	India	Maharashtra	Pune	Asia	India	Maharashtra	genome	29597	Human	38	Female	?	BA.2	GV	HAD - Noble Hospital	RF-IISER Pune	Krishanpal Karmodiya, Aurnab Ghose, Joy Merwin Monteiro	https://www.gisaid.org/	?	?	2022-02-10	?
hCoV-19/India/MH-RFIP08929/2022	betacoronavirus	EPI_ISL_9727140	?	2022-01-25	Asia	India	Maharashtra	Pune	Asia	India	Maharashtra	genome	29285	Human	6	Female	?	AY.9.2	G	HAD - Noble Hospital	RF-IISER Pune	Krishanpal Karmodiya, Aurnab Ghose, Joy Merwin Monteiro	https://www.gisaid.org/	?	?	2022-02-10	?
hCoV-19/India/MH-RFIP08967/2022	betacoronavirus	EPI_ISL_9727159	?	2022-01-21	Asia	India	Maharashtra	Pune	Asia	India	Maharashtra	genome	29535	Human	32	Male	?	BA.1	GRA	S S Healthcare pathology Laboratory	RF-IISER Pune	Krishanpal Karmodiya, Aurnab Ghose, Joy Merwin Monteiro	https://www.gisaid.org/	?	?	2022-02-10	?
hCoV-19/India/MH-RFIP08941/2022	betacoronavirus	EPI_ISL_9727150	?	2022-01-25	Asia	India	Maharashtra	Pune	Asia	India	Maharashtra	genome	29550	Human	42	Female	?	B.1.1	GR	S S Healthcare pathology Laboratory	RF-IISER Pune	Krishanpal Karmodiya, Aurnab Ghose, Joy Merwin Monteiro	https://www.gisaid.org/	?	?	2022-02-10	?
hCoV-19/India/MH-RFIP08944/2022	betacoronavirus	EPI_ISL_9727152	?	2022-01-24	Asia	India	Maharashtra	Pune	Asia	India	Maharashtra	genome	29587	Human	58	Female	?	BA.2	GR	HAD - Noble Hospital	RF-IISER Pune	Krishanpal Karmodiya, Aurnab Ghose, Joy Merwin Monteiro	https://www.gisaid.org/	?	?	2022-02-10	?
hCoV-19/India/MH-RFIP08980/2022	betacoronavirus	EPI_ISL_9727169	?	2022-01-20	Asia	India	Maharashtra	Pune	Asia	India	Maharashtra	genome	29564	Human	39	Female	?	BA.1	GRA	HAD - Noble Hospital	RF-IISER Pune	Krishanpal Karmodiya, Aurnab Ghose, Joy Merwin Monteiro	https://www.gisaid.org/	?	?	2022-02-10	?
hCoV-19/India/MH-RFIP08972/2022	betacoronavirus	EPI_ISL_9727161	?	2022-01-21	Asia	India	Maharashtra	Pune	Asia	India	Maharashtra	genome	29570	Human	31	Male	?	BA.2	GRA	S S Healthcare pathology Laboratory	RF-IISER Pune	Krishanpal Karmodiya, Aurnab Ghose, Joy Merwin Monteiro	https://www.gisaid.org/	?	?	2022-02-10	?
hCoV-19/India/MH-RFIP08969/2022	betacoronavirus	EPI_ISL_9727160	?	2022-01-21	Asia	India	Maharashtra	Pune	Asia	India	Maharashtra	genome	29568	Human	33	Female	?	BA.1	GRA	S S Healthcare pathology Laboratory	RF-IISER Pune	Krishanpal Karmodiya, Aurnab Ghose, Joy Merwin Monteiro	https://www.gisaid.org/	?	?	2022-02-10	?
hCoV-19/India/MH-RFIP08974/2022	betacoronavirus	EPI_ISL_9727163	?	2022-01-21	Asia	India	Maharashtra	Pune	Asia	India	Maharashtra	genome	29430	Human	80	Male	?	BA.1	GRA	S S Healthcare pathology Laboratory	RF-IISER Pune	Krishanpal Karmodiya, Aurnab Ghose, Joy Merwin Monteiro	https://www.gisaid.org/	?	?	2022-02-10	?
hCoV-19/India/MH-RFIP08992/2022	betacoronavirus	EPI_ISL_9727177	?	2022-01-20	Asia	India	Maharashtra	Pune	Asia	India	Maharashtra	genome	29568	Human	52	Male	?	BA.1	GRA	HAD - Noble Hospital	RF-IISER Pune	Krishanpal Karmodiya, Aurnab Ghose, Joy Merwin Monteiro	https://www.gisaid.org/	?	?	2022-02-10	?
hCoV-19/India/MH-RFIP08981/2022	betacoronavirus	EPI_ISL_9727170	?	2022-01-20	Asia	India	Maharashtra	Pune	Asia	India	Maharashtra	genome	29586	Human	7	Male	?	BA.2	GRA	HAD - Noble Hospital	RF-IISER Pune	Krishanpal Karmodiya, Aurnab Ghose, Joy Merwin Monteiro	https://www.gisaid.org/	?	?	2022-02-10	?
hCoV-19/India/MH-RFIP08989/2022	betacoronavirus	EPI_ISL_9727175	?	2022-01-20	Asia	India	Maharashtra	Pune	Asia	India	Maharashtra	genome	29515	Human	34	Female	?	BA.1	GRA	HAD - Noble Hospital	RF-IISER Pune	Krishanpal Karmodiya, Aurnab Ghose, Joy Merwin Monteiro	https://www.gisaid.org/	?	?	2022-02-10	?
hCoV-19/India/MH-RFIP08987/2022	betacoronavirus	EPI_ISL_9727173	?	2022-01-20	Asia	India	Maharashtra	Pune	Asia	India	Maharashtra	genome	29504	Human	25	Male	?	BA.1	GRA	HAD - Noble Hospital	RF-IISER Pune	Krishanpal Karmodiya, Aurnab Ghose, Joy Merwin Monteiro	https://www.gisaid.org/	?	?	2022-02-10	?
hCoV-19/India/MH-RFIP08887/2022	betacoronavirus	EPI_ISL_9727117	?	2022-01-25	Asia	India	Maharashtra	Pune	Asia	India	Maharashtra	genome	29553	Human	41	Female	?	BA.2	G	HAD - Noble Hospital	RF-IISER Pune	Krishanpal Karmodiya, Aurnab Ghose, Joy Merwin Monteiro	https://www.gisaid.org/	?	?	2022-02-10	?
hCoV-19/India/MH-RFIP08885/2022	betacoronavirus	EPI_ISL_9727115	?	2022-01-25	Asia	India	Maharashtra	Pune	Asia	India	Maharashtra	genome	29510	Human	17	Male	?	BA.2	G	HAD - Noble Hospital	RF-IISER Pune	Krishanpal Karmodiya, Aurnab Ghose, Joy Merwin Monteiro	https://www.gisaid.org/	?	?	2022-02-10	?
hCoV-19/India/MH-RFIP08897/2022	betacoronavirus	EPI_ISL_9727123	?	2022-01-24	Asia	India	Maharashtra	Pune	Asia	India	Maharashtra	genome	29490	Human	25	Female	?	BA.2	G	HAD - Noble Hospital	RF-IISER Pune	Krishanpal Karmodiya, Aurnab Ghose, Joy Merwin Monteiro	https://www.gisaid.org/	?	?	2022-02-10	?
hCoV-19/India/MH-RFIP08895/2022	betacoronavirus	EPI_ISL_9727121	?	2022-01-24	Asia	India	Maharashtra	Pune	Asia	India	Maharashtra	genome	29594	Human	37	Male	?	BA.2	GRA	HAD - Noble Hospital	RF-IISER Pune	Krishanpal Karmodiya, Aurnab Ghose, Joy Merwin Monteiro	https://www.gisaid.org/	?	?	2022-02-10	?
hCoV-19/India/MH-RFIP08914/2022	betacoronavirus	EPI_ISL_9727134	?	2022-01-24	Asia	India	Maharashtra	Pune	Asia	India	Maharashtra	genome	29677	Human	41	Male	?	BA.2.10	GRA	HAD - Noble Hospital	RF-IISER Pune	Krishanpal Karmodiya, Aurnab Ghose, Joy Merwin Monteiro	https://www.gisaid.org/	?	?	2022-02-10	?
hCoV-19/India/MH-RFIP08925/2022	betacoronavirus	EPI_ISL_9727139	?	2022-01-24	Asia	India	Maharashtra	Pune	Asia	India	Maharashtra	genome	29559	Human	23	Male	?	BA.2	G	HAD - Noble Hospital	RF-IISER Pune	Krishanpal Karmodiya, Aurnab Ghose, Joy Merwin Monteiro	https://www.gisaid.org/	?	?	2022-02-10	?
hCoV-19/India/MH-RFIP08907/2022	betacoronavirus	EPI_ISL_9727130	?	2022-01-24	Asia	India	Maharashtra	Pune	Asia	India	Maharashtra	genome	29795	Human	54	Male	?	BA.2	GRA	HAD - Noble Hospital	RF-IISER Pune	Krishanpal Karmodiya, Aurnab Ghose, Joy Merwin Monteiro	https://www.gisaid.org/	?	?	2022-02-10	?
hCoV-19/India/MH-RFIP10778/2022	betacoronavirus	EPI_ISL_12098662	?	2022-01-31	Asia	India	Maharashtra	Pune	Asia	India	Maharashtra	genome	29722	Human	24	Male	?	BA.2.10.1	GRA	BJMC, Pune	RF-IISER Pune	Krishanpal Karmodiya, Aurnab Ghose, Joy Merwin Monteiro, Suvarna Joshi, Rajesh Karyakarte	https://www.gisaid.org/	?	?	2022-04-18	?
hCoV-19/India/MH-RFIP08733/2022	betacoronavirus	EPI_ISL_9697661	?	2022-01-19	Asia	India	Maharashtra	Pune	Asia	India	Maharashtra	genome	29518	Human	28	Male	?	BA.1	GRA	Noble Hospital, Pune	RF-IISER Pune	Krishanpal Karmodiya, Aurnab Ghose, Joy Merwin Monteiro	https://www.gisaid.org/	?	?	2022-02-09	?
hCoV-19/India/MH-RFIP10855/2022	betacoronavirus	EPI_ISL_12098712	?	2022-01-29	Asia	India	Maharashtra	Pune	Asia	India	Maharashtra	genome	29509	Human	26	Male	?	BA.2	GRA	BJMC, Pune	RF-IISER Pune	Krishanpal Karmodiya, Aurnab Ghose, Joy Merwin Monteiro, Suvarna Joshi, Rajesh Karyakarte	https://www.gisaid.org/	?	?	2022-04-18	?
hCoV-19/India/MH-RFIP08876/2022	betacoronavirus	EPI_ISL_9727112	?	2022-01-25	Asia	India	Maharashtra	Pune	Asia	India	Maharashtra	genome	29578	Human	51	Female	?	BA.2	GRA	HAD - Noble Hospital	RF-IISER Pune	Krishanpal Karmodiya, Aurnab Ghose, Joy Merwin Monteiro	https://www.gisaid.org/	?	?	2022-02-10	?
hCoV-19/India/MH-RFIP11053/2022	betacoronavirus	EPI_ISL_12098814	?	2022-01-06	Asia	India	Maharashtra	Pune	Asia	India	Maharashtra	genome	29660	Human	38	Male	?	BA.2.56	GRA	BJMC, Pune	RF-IISER Pune	Krishanpal Karmodiya, Aurnab Ghose, Joy Merwin Monteiro, Suvarna Joshi, Rajesh Karyakarte	https://www.gisaid.org/	?	?	2022-04-18	?
hCoV-19/India/MH-RFIP09135/2022	betacoronavirus	EPI_ISL_9849518	?	2022-01-21	Asia	India	Maharashtra	Pune	Asia	India	Maharashtra	genome	29320	Human	30	Male	?	BA.1	GRA	HAD - Noble Hospital	RF-IISER Pune	Krishanpal Karmodiya, Aurnab Ghose, Joy Merwin Monteiro	https://www.gisaid.org/	?	?	2022-02-14	?
hCoV-19/India/MH-RFIP08329/2022	betacoronavirus	EPI_ISL_9697318	?	2022-01-09	Asia	India	Maharashtra	Pune	Asia	India	Maharashtra	genome	29771	Human	unknown	unknown	?	BA.1.1	GRA	HAD - NOBLE HOSPITAL	RF-IISER Pune	Krishanpal Karmodiya, Aurnab Ghose, Joy Merwin Monteiro	https://www.gisaid.org/	?	?	2022-02-09	?
hCoV-19/India/MH-RFIP08708/2022	betacoronavirus	EPI_ISL_9697718	?	2022-01-06	Asia	India	Maharashtra	Pune	Asia	India	Maharashtra	genome	29673	Human	30	Female	?	BA.1.1	GRA	BJMC	RF-IISER Pune	Krishanpal Karmodiya, Aurnab Ghose, Joy Merwin Monteiro, Suvarna Joshi, Rajesh Karyakarte	https://www.gisaid.org/	?	?	2022-02-09	?
hCoV-19/India/MH-RFIP09014/2022	betacoronavirus	EPI_ISL_9849507	?	2022-01-20	Asia	India	Maharashtra	Pune	Asia	India	Maharashtra	genome	29568	Human	30	Male	?	BA.1	GRA	HAD - Noble Hospital	RF-IISER Pune	Krishanpal Karmodiya, Aurnab Ghose, Joy Merwin Monteiro	https://www.gisaid.org/	?	?	2022-02-14	?
hCoV-19/India/MH-RFIP08970/2022	betacoronavirus	EPI_ISL_9849501	?	2022-01-21	Asia	India	Maharashtra	Pune	Asia	India	Maharashtra	genome	29607	Human	65	Male	?	BA.1	GRA	S S Healthcare pathology Laboratory	RF-IISER Pune	Krishanpal Karmodiya, Aurnab Ghose, Joy Merwin Monteiro	https://www.gisaid.org/	?	?	2022-02-14	?
hCoV-19/India/MH-RFIP08984/2022	betacoronavirus	EPI_ISL_9849504	?	2022-01-20	Asia	India	Maharashtra	Pune	Asia	India	Maharashtra	genome	29571	Human	32	Female	?	BA.1	GRA	HAD - Noble Hospital	RF-IISER Pune	Krishanpal Karmodiya, Aurnab Ghose, Joy Merwin Monteiro	https://www.gisaid.org/	?	?	2022-02-14	?
hCoV-19/India/MH-RFIP08947/2022	betacoronavirus	EPI_ISL_9849500	?	2022-01-25	Asia	India	Maharashtra	Pune	Asia	India	Maharashtra	genome	29646	Human	37	Female	?	B.1.1	GR	HAD - Noble Hospital	RF-IISER Pune	Krishanpal Karmodiya, Aurnab Ghose, Joy Merwin Monteiro	https://www.gisaid.org/	?	?	2022-02-14	?
hCoV-19/India/MH-RFIP08918/2022	betacoronavirus	EPI_ISL_9849489	?	2022-01-25	Asia	India	Maharashtra	Pune	Asia	India	Maharashtra	genome	29333	Human	37	Male	?	BA.2	G	HAD - Noble Hospital	RF-IISER Pune	Krishanpal Karmodiya, Aurnab Ghose, Joy Merwin Monteiro	https://www.gisaid.org/	?	?	2022-02-14	?
hCoV-19/India/MH-RFIP08871/2022	betacoronavirus	EPI_ISL_9849471	?	2022-01-24	Asia	India	Maharashtra	Pune	Asia	India	Maharashtra	genome	29580	Human	35	Male	?	AY.9.2	GV	HAD - Noble Hospital	RF-IISER Pune	Krishanpal Karmodiya, Aurnab Ghose, Joy Merwin Monteiro	https://www.gisaid.org/	?	?	2022-02-14	?
hCoV-19/India/MH-RFIP09112/2022	betacoronavirus	EPI_ISL_9849516	?	2022-01-21	Asia	India	Maharashtra	Pune	Asia	India	Maharashtra	genome	29575	Human	19	Female	?	BA.1	GRA	HAD - Noble Hospital	RF-IISER Pune	Krishanpal Karmodiya, Aurnab Ghose, Joy Merwin Monteiro	https://www.gisaid.org/	?	?	2022-02-14	?
hCoV-19/India/MH-RFIP09043/2022	betacoronavirus	EPI_ISL_9849513	?	2022-01-19	Asia	India	Maharashtra	Pune	Asia	India	Maharashtra	genome	29569	Human	36	Female	?	BA.1	GRA	HAD - Noble Hospital	RF-IISER Pune	Krishanpal Karmodiya, Aurnab Ghose, Joy Merwin Monteiro	https://www.gisaid.org/	?	?	2022-02-14	?
hCoV-19/India/MH-RFIP09047/2022	betacoronavirus	EPI_ISL_9849515	?	2022-01-20	Asia	India	Maharashtra	Pune	Asia	India	Maharashtra	genome	29624	Human	57	Male	?	BA.1	GRA	HAD - Noble Hospital	RF-IISER Pune	Krishanpal Karmodiya, Aurnab Ghose, Joy Merwin Monteiro	https://www.gisaid.org/	?	?	2022-02-14	?
hCoV-19/India/MH-RFIP09044/2022	betacoronavirus	EPI_ISL_9849514	?	2022-01-19	Asia	India	Maharashtra	Pune	Asia	India	Maharashtra	genome	29572	Human	34	Male	?	BA.1	GRA	HAD - Noble Hospital	RF-IISER Pune	Krishanpal Karmodiya, Aurnab Ghose, Joy Merwin Monteiro	https://www.gisaid.org/	?	?	2022-02-14	?
hCoV-19/India/MH-RFIP09029/2022	betacoronavirus	EPI_ISL_9849511	?	2022-01-21	Asia	India	Maharashtra	Pune	Asia	India	Maharashtra	genome	29569	Human	13	Male	?	BA.1	GRA	HAD - Noble Hospital	RF-IISER Pune	Krishanpal Karmodiya, Aurnab Ghose, Joy Merwin Monteiro	https://www.gisaid.org/	?	?	2022-02-14	?
hCoV-19/India/MH-RFIP08378/2022	betacoronavirus	EPI_ISL_9697501	?	2022-01-10	Asia	India	Maharashtra	Pune	Asia	India	Maharashtra	genome	29766	Human	unknown	unknown	?	BA.1.1.7	GRA	HAD - NOBLE HOSPITAL	RF-IISER Pune	Krishanpal Karmodiya, Aurnab Ghose, Joy Merwin Monteiro	https://www.gisaid.org/	?	?	2022-02-09	?
hCoV-19/India/MH-RFIP08414/2022	betacoronavirus	EPI_ISL_9697703	?	2022-01-18	Asia	India	Maharashtra	Pune	Asia	India	Maharashtra	genome	29442	Human	54	Male	?	BA.2	GRA	HAD-Noble Hospital, Pune	RF-IISER Pune	Krishanpal Karmodiya, Aurnab Ghose, Joy Merwin Monteiro	https://www.gisaid.org/	?	?	2022-02-09	?
hCoV-19/India/MH-RFIP11027/2022	betacoronavirus	EPI_ISL_12098803	?	2022-01-29	Asia	India	Maharashtra	Pune	Asia	India	Maharashtra	genome	29456	Human	69	Female	?	BA.2	GRA	BJMC, Pune	RF-IISER Pune	Krishanpal Karmodiya, Aurnab Ghose, Joy Merwin Monteiro, Suvarna Joshi, Rajesh Karyakarte	https://www.gisaid.org/	?	?	2022-04-18	?
hCoV-19/India/MH-RFIP09030/2022	betacoronavirus	EPI_ISL_9727205	?	2022-01-21	Asia	India	Maharashtra	Pune	Asia	India	Maharashtra	genome	29594	Human	5	Male	?	BA.2	GRA	HAD - Noble Hospital	RF-IISER Pune	Krishanpal Karmodiya, Aurnab Ghose, Joy Merwin Monteiro	https://www.gisaid.org/	?	?	2022-02-10	?
hCoV-19/India/MH-RFIP07636/2022	betacoronavirus	EPI_ISL_8830405	?	2022-01-06	Asia	India	Maharashtra	Pune	Asia	India	Maharashtra	genome	29799	Human	54	Male	?	BA.1.1	GRA	Noble Hospital, Pune	RF-IISER Pune	Krishanpal Karmodiya, Aurnab Ghose, Joy Merwin Monteiro	https://www.gisaid.org/	?	?	2022-01-19	?
hCoV-19/India/MH-RFIP08991/2022	betacoronavirus	EPI_ISL_9849505	?	2022-01-20	Asia	India	Maharashtra	Pune	Asia	India	Maharashtra	genome	29565	Human	39	Female	?	BA.1	GRA	HAD - Noble Hospital	RF-IISER Pune	Krishanpal Karmodiya, Aurnab Ghose, Joy Merwin Monteiro	https://www.gisaid.org/	?	?	2022-02-14	?
hCoV-19/India/MH-RFIP08195/2022	betacoronavirus	EPI_ISL_9697506	?	2022-01-05	Asia	India	Maharashtra	Pune	Asia	India	Maharashtra	genome	29794	Human	45	Male	?	BA.1.1	GRA	Genepath	RF-IISER Pune	Krishanpal Karmodiya, Aurnab Ghose, Joy Merwin Monteiro, Shatakshi Ranade, Nikhil Phadke	https://www.gisaid.org/	?	?	2022-02-09	?
hCoV-19/India/MH-RFIP09002/2022	betacoronavirus	EPI_ISL_9849506	?	2022-01-20	Asia	India	Maharashtra	Pune	Asia	India	Maharashtra	genome	29559	Human	42	Male	?	BA.1	GRA	HAD - Noble Hospital	RF-IISER Pune	Krishanpal Karmodiya, Aurnab Ghose, Joy Merwin Monteiro	https://www.gisaid.org/	?	?	2022-02-14	?
hCoV-19/India/MH-RFIP11032/2022	betacoronavirus	EPI_ISL_12098806	?	2022-01-29	Asia	India	Maharashtra	Pune	Asia	India	Maharashtra	genome	29661	Human	43	Female	?	BA.2	GRA	BJMC, Pune	RF-IISER Pune	Krishanpal Karmodiya, Aurnab Ghose, Joy Merwin Monteiro, Suvarna Joshi, Rajesh Karyakarte	https://www.gisaid.org/	?	?	2022-04-18	?
hCoV-19/India/MH-RFIP08982/2022	betacoronavirus	EPI_ISL_9849502	?	2022-01-20	Asia	India	Maharashtra	Pune	Asia	India	Maharashtra	genome	29571	Human	16	Female	?	BA.1	GRA	HAD - Noble Hospital	RF-IISER Pune	Krishanpal Karmodiya, Aurnab Ghose, Joy Merwin Monteiro	https://www.gisaid.org/	?	?	2022-02-14	?
hCoV-19/India/MH-RFIP09042/2022	betacoronavirus	EPI_ISL_9727208	?	2022-01-19	Asia	India	Maharashtra	Pune	Asia	India	Maharashtra	genome	29559	Human	39	Female	?	BA.1	GRA	HAD - Noble Hospital	RF-IISER Pune	Krishanpal Karmodiya, Aurnab Ghose, Joy Merwin Monteiro	https://www.gisaid.org/	?	?	2022-02-10	?
hCoV-19/India/MH-RFIP09611/2022	betacoronavirus	EPI_ISL_10992208	?	2022-01-20	Asia	India	Maharashtra	Pune	Asia	India	Maharashtra	genome	29766	Human	33	Female	?	BA.1.1	GRA	NCCS	RF-IISER Pune	Krishanpal Karmodiya, Aurnab Ghose, Joy Merwin Monteiro,	https://www.gisaid.org/	?	?	2022-03-14	?
hCoV-19/India/MH-RFIP11040/2022	betacoronavirus	EPI_ISL_12098808	?	2022-01-06	Asia	India	Maharashtra	Pune	Asia	India	Maharashtra	genome	29490	Human	34	Female	?	BA.2	GRA	BJMC, Pune	RF-IISER Pune	Krishanpal Karmodiya, Aurnab Ghose, Joy Merwin Monteiro, Suvarna Joshi, Rajesh Karyakarte	https://www.gisaid.org/	?	?	2022-04-18	?
hCoV-19/India/MH-RFIP08453/2022	betacoronavirus	EPI_ISL_9697709	?	2022-01-18	Asia	India	Maharashtra	Pune	Asia	India	Maharashtra	genome	29289	Human	26	Male	?	BA.1	GRA	HAD-Noble Hospital, Pune	RF-IISER Pune	Krishanpal Karmodiya, Aurnab Ghose, Joy Merwin Monteiro	https://www.gisaid.org/	?	?	2022-02-09	?
hCoV-19/India/MH-RFIP09017/2022	betacoronavirus	EPI_ISL_9849509	?	2022-01-21	Asia	India	Maharashtra	Pune	Asia	India	Maharashtra	genome	29283	Human	60	Male	?	BA.1	GRA	HAD - Noble Hospital	RF-IISER Pune	Krishanpal Karmodiya, Aurnab Ghose, Joy Merwin Monteiro	https://www.gisaid.org/	?	?	2022-02-14	?
hCoV-19/India/MH-RFIP08150/2022	betacoronavirus	EPI_ISL_9713910	?	2022-01-05	Asia	India	Maharashtra	Pune	Asia	India	Maharashtra	genome	29640	Human	26	Female	?	BA.1.1	GRA	Genepath	RF-IISER Pune	Krishanpal Karmodiya, Aurnab Ghose, Joy Merwin Monteiro, Shatakshi Ranade, Nikhil Phadke	https://www.gisaid.org/	?	?	2022-02-10	?
hCoV-19/India/MH-RFIP08226/2022	betacoronavirus	EPI_ISL_9697310	?	2022-01-08	Asia	India	Maharashtra	Pune	Asia	India	Maharashtra	genome	29769	Human	unknown	Male	?	BA.1.1	GRA	KEM	RF-IISER Pune	Krishanpal Karmodiya, Aurnab Ghose, Joy Merwin Monteiro	https://www.gisaid.org/	?	?	2022-02-09	?
hCoV-19/India/MH-RFIP07790/2022	betacoronavirus	EPI_ISL_8830511	?	2022-01-04	Asia	India	Maharashtra	Pune	Asia	India	Maharashtra	genome	29774	Human	26	Female	?	BA.1	GRA	GenePath, Pune	RF-IISER Pune	Krishanpal Karmodiya, Aurnab Ghose, Joy Merwin Monteiro, Shatakshi Ranade, Nikhil Phadke	https://www.gisaid.org/	?	?	2022-01-19	?
hCoV-19/India/MH-RFIP08160/2022	betacoronavirus	EPI_ISL_9697311	?	2022-01-05	Asia	India	Maharashtra	Pune	Asia	India	Maharashtra	genome	29763	Human	19	Male	?	BA.1.1	GRA	Genepath	RF-IISER Pune	Krishanpal Karmodiya, Aurnab Ghose, Joy Merwin Monteiro, Shatakshi Ranade, Nikhil Phadke	https://www.gisaid.org/	?	?	2022-02-09	?
hCoV-19/India/MH-RFIP08348/2022	betacoronavirus	EPI_ISL_9697312	?	2022-01-09	Asia	India	Maharashtra	Pune	Asia	India	Maharashtra	genome	29778	Human	unknown	unknown	?	BA.1.1	GRA	HAD - NOBLE HOSPITAL	RF-IISER Pune	Krishanpal Karmodiya, Aurnab Ghose, Joy Merwin Monteiro	https://www.gisaid.org/	?	?	2022-02-09	?
hCoV-19/India/MH-RFIP09041/2022	betacoronavirus	EPI_ISL_9849512	?	2022-01-19	Asia	India	Maharashtra	Pune	Asia	India	Maharashtra	genome	29599	Human	33	Male	?	BA.1	GRA	HAD - Noble Hospital	RF-IISER Pune	Krishanpal Karmodiya, Aurnab Ghose, Joy Merwin Monteiro	https://www.gisaid.org/	?	?	2022-02-14	?
hCoV-19/India/MH-RFIP09053/2022	betacoronavirus	EPI_ISL_9727213	?	2022-01-19	Asia	India	Maharashtra	Pune	Asia	India	Maharashtra	genome	29608	Human	40	Male	?	BA.2	GRA	S S Healthcare pathology Laboratory	RF-IISER Pune	Krishanpal Karmodiya, Aurnab Ghose, Joy Merwin Monteiro	https://www.gisaid.org/	?	?	2022-02-10	?
hCoV-19/India/MH-RFIP07797/2022	betacoronavirus	EPI_ISL_8830514	?	2022-01-04	Asia	India	Maharashtra	Pune	Asia	India	Maharashtra	genome	29782	Human	26	Male	?	BA.1.1	GRA	GenePath, Pune	RF-IISER Pune	Krishanpal Karmodiya, Aurnab Ghose, Joy Merwin Monteiro, Shatakshi Ranade, Nikhil Phadke	https://www.gisaid.org/	?	?	2022-01-19	?
hCoV-19/India/MH-RFIP09647/2022	betacoronavirus	EPI_ISL_10992219	?	2022-01-14	Asia	India	Maharashtra	Pune	Asia	India	Maharashtra	genome	29743	Human	62	Female	?	BA.2	GRA	NCCS	RF-IISER Pune	Krishanpal Karmodiya, Aurnab Ghose, Joy Merwin Monteiro,	https://www.gisaid.org/	?	?	2022-03-14	?
hCoV-19/India/MH-RFIP09649/2022	betacoronavirus	EPI_ISL_10992221	?	2022-01-14	Asia	India	Maharashtra	Pune	Asia	India	Maharashtra	genome	29738	Human	20	Male	?	BA.2	GRA	NCCS	RF-IISER Pune	Krishanpal Karmodiya, Aurnab Ghose, Joy Merwin Monteiro,	https://www.gisaid.org/	?	?	2022-03-14	?
hCoV-19/India/MH-RFIP08713/2022	betacoronavirus	EPI_ISL_9697723	?	2022-01-06	Asia	India	Maharashtra	Pune	Asia	India	Maharashtra	genome	29772	Human	2 months	Male	?	BA.1.1	GRA	BJMC	RF-IISER Pune	Krishanpal Karmodiya, Aurnab Ghose, Joy Merwin Monteiro, Suvarna Joshi, Rajesh Karyakarte	https://www.gisaid.org/	?	?	2022-02-09	?
hCoV-19/India/MH-RFIP07666/2022	betacoronavirus	EPI_ISL_8830424	?	2022-01-05	Asia	India	Maharashtra	Pune	Asia	India	Maharashtra	genome	29733	Human	unknown	unknown	?	BA.1.1	GRA	Noble Hospital, Pune	RF-IISER Pune	Krishanpal Karmodiya, Aurnab Ghose, Joy Merwin Monteiro	https://www.gisaid.org/	?	?	2022-01-19	?
hCoV-19/India/MH-RFIP07649/2022	betacoronavirus	EPI_ISL_9679126	?	2022-01-04	Asia	India	Maharashtra	Pune	Asia	India	Maharashtra	genome	29762	Human	47	Female	?	BA.1.1	GRA	Noble Hospital, Pune	RF-IISER Pune	Krishanpal Karmodiya, Aurnab Ghose, Joy Merwin Monteiro	https://www.gisaid.org/	?	?	2022-02-09	?
hCoV-19/India/MH-RFIP08718/2022	betacoronavirus	EPI_ISL_9697727	?	2022-01-06	Asia	India	Maharashtra	Pune	Asia	India	Maharashtra	genome	29282	Human	38	Female	?	BA.1.1	GRA	BJMC	RF-IISER Pune	Krishanpal Karmodiya, Aurnab Ghose, Joy Merwin Monteiro, Suvarna Joshi, Rajesh Karyakarte	https://www.gisaid.org/	?	?	2022-02-09	?
hCoV-19/India/MH-RFIP07818/2022	betacoronavirus	EPI_ISL_8830528	?	2022-01-04	Asia	India	Maharashtra	Pune	Asia	India	Maharashtra	genome	29811	Human	76	Female	?	BA.1.1	GRA	GenePath, Pune	RF-IISER Pune	Krishanpal Karmodiya, Aurnab Ghose, Joy Merwin Monteiro, Shatakshi Ranade, Nikhil Phadke	https://www.gisaid.org/	?	?	2022-01-19	?
hCoV-19/India/MH-RFIP08696/2022	betacoronavirus	EPI_ISL_9697729	?	2022-01-05	Asia	India	Maharashtra	Pune	Asia	India	Maharashtra	genome	29772	Human	25	Male	?	BA.1.1	GRA	BJMC	RF-IISER Pune	Krishanpal Karmodiya, Aurnab Ghose, Joy Merwin Monteiro, Suvarna Joshi, Rajesh Karyakarte	https://www.gisaid.org/	?	?	2022-02-09	?
hCoV-19/India/MH-RFIP09087/2022	betacoronavirus	EPI_ISL_9727230	?	2022-01-22	Asia	India	Maharashtra	Pune	Asia	India	Maharashtra	genome	29430	Human	34	Male	?	BA.1	GRA	HAD - Noble Hospital	RF-IISER Pune	Krishanpal Karmodiya, Aurnab Ghose, Joy Merwin Monteiro	https://www.gisaid.org/	?	?	2022-02-10	?
hCoV-19/India/MH-RFIP09667/2022	betacoronavirus	EPI_ISL_10992230	?	2022-01-10	Asia	India	Maharashtra	Pune	Asia	India	Maharashtra	genome	29752	Human	32	Male	?	BA.2	GRA	NCCS	RF-IISER Pune	Krishanpal Karmodiya, Aurnab Ghose, Joy Merwin Monteiro,	https://www.gisaid.org/	?	?	2022-03-14	?
hCoV-19/India/MH-RFIP08763/2022	betacoronavirus	EPI_ISL_9714132	?	2022-01-19	Asia	India	Maharashtra	Pune	Asia	India	Maharashtra	genome	29291	Human	42	Male	?	BA.1	GRA	Noble Hospital, Pune	RF-IISER Pune	Krishanpal Karmodiya, Aurnab Ghose, Joy Merwin Monteiro	https://www.gisaid.org/	?	?	2022-02-10	?
hCoV-19/India/MH-RFIP09091/2022	betacoronavirus	EPI_ISL_9727234	?	2022-01-21	Asia	India	Maharashtra	Pune	Asia	India	Maharashtra	genome	29627	Human	42	Male	?	BA.2	GRA	HAD - Noble Hospital	RF-IISER Pune	Krishanpal Karmodiya, Aurnab Ghose, Joy Merwin Monteiro	https://www.gisaid.org/	?	?	2022-02-10	?
hCoV-19/India/MH-RFIP07685/2022	betacoronavirus	EPI_ISL_8830434	?	2022-01-04	Asia	India	Maharashtra	Pune	Asia	India	Maharashtra	genome	29774	Human	20	Male	?	BA.1.18	GRA	GenePath, Pune	RF-IISER Pune	Krishanpal Karmodiya, Aurnab Ghose, Joy Merwin Monteiro, Shatakshi Ranade, Nikhil Phadke	https://www.gisaid.org/	?	?	2022-01-19	?
hCoV-19/India/MH-RFIP09673/2022	betacoronavirus	EPI_ISL_10992234	?	2022-01-12	Asia	India	Maharashtra	Pune	Asia	India	Maharashtra	genome	29793	Human	24	Male	?	BA.2.37	GRA	NCCS	RF-IISER Pune	Krishanpal Karmodiya, Aurnab Ghose, Joy Merwin Monteiro,	https://www.gisaid.org/	?	?	2022-03-14	?
hCoV-19/India/MH-RFIP08241/2022	betacoronavirus	EPI_ISL_9697334	?	2022-01-10	Asia	India	Maharashtra	Pune	Asia	India	Maharashtra	genome	29768	Human	29	Male	?	BA.1.1	GRA	KEM	RF-IISER Pune	Krishanpal Karmodiya, Aurnab Ghose, Joy Merwin Monteiro	https://www.gisaid.org/	?	?	2022-02-09	?
hCoV-19/India/MH-RFIP08417/2022	betacoronavirus	EPI_ISL_9714135	?	2022-01-18	Asia	India	Maharashtra	Pune	Asia	India	Maharashtra	genome	29630	Human	29	Male	?	BA.2	GRA	HAD-Noble Hospital, Pune	RF-IISER Pune	Krishanpal Karmodiya, Aurnab Ghose, Joy Merwin Monteiro	https://www.gisaid.org/	?	?	2022-02-10	?
hCoV-19/India/MH-RFIP07672/2022	betacoronavirus	EPI_ISL_9679135	?	2022-01-05	Asia	India	Maharashtra	Pune	Asia	India	Maharashtra	genome	29613	Human	50	Female	?	BA.1.1	GRA	Noble Hospital, Pune	RF-IISER Pune	Krishanpal Karmodiya, Aurnab Ghose, Joy Merwin Monteiro	https://www.gisaid.org/	?	?	2022-02-09	?
hCoV-19/India/MH-RFIP09680/2022	betacoronavirus	EPI_ISL_10992236	?	2022-01-26	Asia	India	Maharashtra	Pune	Asia	India	Maharashtra	genome	29620	Human	unknown	unknown	?	BA.2	GRA	NCCS	RF-IISER Pune	Krishanpal Karmodiya, Aurnab Ghose, Joy Merwin Monteiro,	https://www.gisaid.org/	?	?	2022-03-14	?
hCoV-19/India/MH-RFIP09094/2022	betacoronavirus	EPI_ISL_9727237	?	2022-01-21	Asia	India	Maharashtra	Pune	Asia	India	Maharashtra	genome	29523	Human	78	Male	?	BA.1.1	GRA	HAD - Noble Hospital	RF-IISER Pune	Krishanpal Karmodiya, Aurnab Ghose, Joy Merwin Monteiro	https://www.gisaid.org/	?	?	2022-02-10	?
hCoV-19/India/MH-RFIP08452/2022	betacoronavirus	EPI_ISL_9697637	?	2022-01-19	Asia	India	Maharashtra	Pune	Asia	India	Maharashtra	genome	29431	Human	60	Female	?	BA.1	GRA	HAD-Noble Hospital, Pune	RF-IISER Pune	Krishanpal Karmodiya, Aurnab Ghose, Joy Merwin Monteiro	https://www.gisaid.org/	?	?	2022-02-09	?
hCoV-19/India/MH-RFIP08320/2022	betacoronavirus	EPI_ISL_9697337	?	2022-01-09	Asia	India	Maharashtra	Pune	Asia	India	Maharashtra	genome	29777	Human	unknown	unknown	?	BA.1.1	GRA	HAD - NOBLE HOSPITAL	RF-IISER Pune	Krishanpal Karmodiya, Aurnab Ghose, Joy Merwin Monteiro	https://www.gisaid.org/	?	?	2022-02-09	?
hCoV-19/India/MH-RFIP08459/2022	betacoronavirus	EPI_ISL_9697639	?	2022-01-19	Asia	India	Maharashtra	Pune	Asia	India	Maharashtra	genome	29283	Human	50	Female	?	BA.1	GRA	HAD-Noble Hospital, Pune	RF-IISER Pune	Krishanpal Karmodiya, Aurnab Ghose, Joy Merwin Monteiro	https://www.gisaid.org/	?	?	2022-02-09	?
hCoV-19/India/MH-RFIP08165/2022	betacoronavirus	EPI_ISL_9697439	?	2022-01-05	Asia	India	Maharashtra	Pune	Asia	India	Maharashtra	genome	29783	Human	47	Male	?	BA.1.1	GRA	Genepath	RF-IISER Pune	Krishanpal Karmodiya, Aurnab Ghose, Joy Merwin Monteiro, Shatakshi Ranade, Nikhil Phadke	https://www.gisaid.org/	?	?	2022-02-09	?
hCoV-19/India/MH-RFIP07681/2022	betacoronavirus	EPI_ISL_9679140	?	2022-01-05	Asia	India	Maharashtra	Pune	Asia	India	Maharashtra	genome	29768	Human	79	Male	?	BA.1	GRA	Noble Hospital, Pune	RF-IISER Pune	Krishanpal Karmodiya, Aurnab Ghose, Joy Merwin Monteiro	https://www.gisaid.org/	?	?	2022-02-09	?
hCoV-19/India/MH-RFIP08169/2022	betacoronavirus	EPI_ISL_9697440	?	2022-01-05	Asia	India	Maharashtra	Pune	Asia	India	Maharashtra	genome	29786	Human	24	Female	?	BA.1	GRA	Genepath	RF-IISER Pune	Krishanpal Karmodiya, Aurnab Ghose, Joy Merwin Monteiro, Shatakshi Ranade, Nikhil Phadke	https://www.gisaid.org/	?	?	2022-02-09	?
hCoV-19/India/MH-RFIP08562/2022	betacoronavirus	EPI_ISL_9697740	?	2022-01-01	Asia	India	Maharashtra	Pune	Asia	India	Maharashtra	genome	29667	Human	57	Female	?	B.1.617.2	GRA	BJMC	RF-IISER Pune	Krishanpal Karmodiya, Aurnab Ghose, Joy Merwin Monteiro, Suvarna Joshi, Rajesh Karyakarte	https://www.gisaid.org/	?	?	2022-02-09	?
hCoV-19/India/MH-RFIP08321/2022	betacoronavirus	EPI_ISL_9697341	?	2022-01-08	Asia	India	Maharashtra	Pune	Asia	India	Maharashtra	genome	29778	Human	unknown	unknown	?	BA.1.1	GRA	HAD - NOBLE HOSPITAL	RF-IISER Pune	Krishanpal Karmodiya, Aurnab Ghose, Joy Merwin Monteiro	https://www.gisaid.org/	?	?	2022-02-09	?
hCoV-19/India/MH-RFIP07695/2022	betacoronavirus	EPI_ISL_9679142	?	2022-01-04	Asia	India	Maharashtra	Pune	Asia	India	Maharashtra	genome	29762	Human	24	Female	?	BA.1.1	GRA	GenePath, Pune	RF-IISER Pune	Krishanpal Karmodiya, Aurnab Ghose, Joy Merwin Monteiro, Shatakshi Ranade, Nikhil Phadke	https://www.gisaid.org/	?	?	2022-02-09	?
hCoV-19/India/MH-RFIP09704/2022	betacoronavirus	EPI_ISL_10992243	?	2022-01-20	Asia	India	Maharashtra	Pune	Asia	India	Maharashtra	genome	29773	Human	60	Female	?	BA.2	GRA	NCCS	RF-IISER Pune	Krishanpal Karmodiya, Aurnab Ghose, Joy Merwin Monteiro,	https://www.gisaid.org/	?	?	2022-03-14	?
hCoV-19/India/MH-INSACOGIP09951/2022	betacoronavirus	EPI_ISL_10369244	?	2022-01-31	Asia	India	Maharashtra	Pune	Asia	India	Maharashtra	genome	29797	Human	62	Male	?	BA.2	GRA	NIV, Pune	IISER Pune-INSACOG	Krishanpal Karmodiya, Aurnab Ghose, Joy Merwin Monteiro	https://www.gisaid.org/	?	?	2022-02-25	?
hCoV-19/India/MH-RFIP08290/2022	betacoronavirus	EPI_ISL_9697446	?	2022-01-04	Asia	India	Maharashtra	Pune	Asia	India	Maharashtra	genome	29818	Human	36	Male	?	BA.1	GRA	BJMC	RF-IISER Pune	Krishanpal Karmodiya, Aurnab Ghose, Joy Merwin Monteiro, Suvarna Joshi, Rajesh Karyakarte	https://www.gisaid.org/	?	?	2022-02-09	?
hCoV-19/India/MH-RFIP09106/2022	betacoronavirus	EPI_ISL_9727248	?	2022-01-21	Asia	India	Maharashtra	Pune	Asia	India	Maharashtra	genome	29520	Human	48	Female	?	BA.1	GRA	HAD - Noble Hospital	RF-IISER Pune	Krishanpal Karmodiya, Aurnab Ghose, Joy Merwin Monteiro	https://www.gisaid.org/	?	?	2022-02-10	?
hCoV-19/India/MH-RFIP07722/2022	betacoronavirus	EPI_ISL_9679149	?	2022-01-05	Asia	India	Maharashtra	Pune	Asia	India	Maharashtra	genome	29781	Human	46	Male	?	BA.1.1	GRA	GenePath, Pune	RF-IISER Pune	Krishanpal Karmodiya, Aurnab Ghose, Joy Merwin Monteiro, Shatakshi Ranade, Nikhil Phadke	https://www.gisaid.org/	?	?	2022-02-09	?
hCoV-19/India/MH-RFIP10971/2022	betacoronavirus	EPI_ISL_12098779	?	2022-01-31	Asia	India	Maharashtra	Pune	Asia	India	Maharashtra	genome	29471	Human	30	Male	?	BA.2.10	GRA	BJMC, Pune	RF-IISER Pune	Krishanpal Karmodiya, Aurnab Ghose, Joy Merwin Monteiro, Suvarna Joshi, Rajesh Karyakarte	https://www.gisaid.org/	?	?	2022-04-18	?
hCoV-19/India/MH-RFIP10867/2022	betacoronavirus	EPI_ISL_12098720	?	2022-01-30	Asia	India	Maharashtra	Pune	Asia	India	Maharashtra	genome	29001	Human	64	Male	?	BA.2	GRA	BJMC, Pune	RF-IISER Pune	Krishanpal Karmodiya, Aurnab Ghose, Joy Merwin Monteiro, Suvarna Joshi, Rajesh Karyakarte	https://www.gisaid.org/	?	?	2022-04-18	?
hCoV-19/India/MH-RFIP10869/2022	betacoronavirus	EPI_ISL_12098722	?	2022-01-30	Asia	India	Maharashtra	Pune	Asia	India	Maharashtra	genome	29725	Human	31	Female	?	BA.2.10	GRA	BJMC, Pune	RF-IISER Pune	Krishanpal Karmodiya, Aurnab Ghose, Joy Merwin Monteiro, Suvarna Joshi, Rajesh Karyakarte	https://www.gisaid.org/	?	?	2022-04-18	?
hCoV-19/India/MH-RFIP10858/2022	betacoronavirus	EPI_ISL_12098713	?	2022-01-30	Asia	India	Maharashtra	Pune	Asia	India	Maharashtra	genome	29729	Human	45	Female	?	BA.2	GRA	BJMC, Pune	RF-IISER Pune	Krishanpal Karmodiya, Aurnab Ghose, Joy Merwin Monteiro, Suvarna Joshi, Rajesh Karyakarte	https://www.gisaid.org/	?	?	2022-04-18	?
hCoV-19/India/MH-RFIP10860/2022	betacoronavirus	EPI_ISL_12098714	?	2022-01-30	Asia	India	Maharashtra	Pune	Asia	India	Maharashtra	genome	29737	Human	53	Female	?	BA.2	GRA	BJMC, Pune	RF-IISER Pune	Krishanpal Karmodiya, Aurnab Ghose, Joy Merwin Monteiro, Suvarna Joshi, Rajesh Karyakarte	https://www.gisaid.org/	?	?	2022-04-18	?
hCoV-19/India/MH-RFIP10863/2022	betacoronavirus	EPI_ISL_12098716	?	2022-01-30	Asia	India	Maharashtra	Pune	Asia	India	Maharashtra	genome	29717	Human	58	Female	?	BA.2.10	GRA	BJMC, Pune	RF-IISER Pune	Krishanpal Karmodiya, Aurnab Ghose, Joy Merwin Monteiro, Suvarna Joshi, Rajesh Karyakarte	https://www.gisaid.org/	?	?	2022-04-18	?
hCoV-19/India/MH-RFIP10864/2022	betacoronavirus	EPI_ISL_12098717	?	2022-01-30	Asia	India	Maharashtra	Pune	Asia	India	Maharashtra	genome	29771	Human	63	Female	?	BA.2	GRA	BJMC, Pune	RF-IISER Pune	Krishanpal Karmodiya, Aurnab Ghose, Joy Merwin Monteiro, Suvarna Joshi, Rajesh Karyakarte	https://www.gisaid.org/	?	?	2022-04-18	?
hCoV-19/India/MH-RFIP10865/2022	betacoronavirus	EPI_ISL_12098718	?	2022-01-30	Asia	India	Maharashtra	Pune	Asia	India	Maharashtra	genome	29729	Human	73	Male	?	BA.2	GRA	BJMC, Pune	RF-IISER Pune	Krishanpal Karmodiya, Aurnab Ghose, Joy Merwin Monteiro, Suvarna Joshi, Rajesh Karyakarte	https://www.gisaid.org/	?	?	2022-04-18	?
hCoV-19/India/MH-RFIP10853/2022	betacoronavirus	EPI_ISL_12098711	?	2022-01-29	Asia	India	Maharashtra	Pune	Asia	India	Maharashtra	genome	29729	Human	52	Male	?	BA.2	GRA	BJMC, Pune	RF-IISER Pune	Krishanpal Karmodiya, Aurnab Ghose, Joy Merwin Monteiro, Suvarna Joshi, Rajesh Karyakarte	https://www.gisaid.org/	?	?	2022-04-18	?
hCoV-19/India/MH-RFIP10851/2022	betacoronavirus	EPI_ISL_12098709	?	2022-01-29	Asia	India	Maharashtra	Pune	Asia	India	Maharashtra	genome	29688	Human	38	Male	?	BA.2	GRA	BJMC, Pune	RF-IISER Pune	Krishanpal Karmodiya, Aurnab Ghose, Joy Merwin Monteiro, Suvarna Joshi, Rajesh Karyakarte	https://www.gisaid.org/	?	?	2022-04-18	?
hCoV-19/India/MH-RFIP10849/2022	betacoronavirus	EPI_ISL_12098707	?	2022-01-29	Asia	India	Maharashtra	Pune	Asia	India	Maharashtra	genome	29729	Human	31	Male	?	BA.2	GRA	BJMC, Pune	RF-IISER Pune	Krishanpal Karmodiya, Aurnab Ghose, Joy Merwin Monteiro, Suvarna Joshi, Rajesh Karyakarte	https://www.gisaid.org/	?	?	2022-04-18	?
hCoV-19/India/MH-RFIP11045/2022	betacoronavirus	EPI_ISL_12098811	?	2022-01-06	Asia	India	Maharashtra	Pune	Asia	India	Maharashtra	genome	29305	Human	18	Female	?	BA.2.10	GRA	BJMC, Pune	RF-IISER Pune	Krishanpal Karmodiya, Aurnab Ghose, Joy Merwin Monteiro, Suvarna Joshi, Rajesh Karyakarte	https://www.gisaid.org/	?	?	2022-04-18	?
hCoV-19/India/MH-RFIP11046/2022	betacoronavirus	EPI_ISL_12098812	?	2022-01-06	Asia	India	Maharashtra	Pune	Asia	India	Maharashtra	genome	29729	Human	50	Female	?	BA.2.10	GRA	BJMC, Pune	RF-IISER Pune	Krishanpal Karmodiya, Aurnab Ghose, Joy Merwin Monteiro, Suvarna Joshi, Rajesh Karyakarte	https://www.gisaid.org/	?	?	2022-04-18	?
hCoV-19/India/MH-RFIP11052/2022	betacoronavirus	EPI_ISL_12098813	?	2022-01-06	Asia	India	Maharashtra	Pune	Asia	India	Maharashtra	genome	29733	Human	51	Male	?	BA.1	GRA	BJMC, Pune	RF-IISER Pune	Krishanpal Karmodiya, Aurnab Ghose, Joy Merwin Monteiro, Suvarna Joshi, Rajesh Karyakarte	https://www.gisaid.org/	?	?	2022-04-18	?
hCoV-19/India/MH-RFIP11043/2022	betacoronavirus	EPI_ISL_12098810	?	2022-01-06	Asia	India	Maharashtra	Pune	Asia	India	Maharashtra	genome	29746	Human	12	Male	?	BA.1.17	GRA	BJMC, Pune	RF-IISER Pune	Krishanpal Karmodiya, Aurnab Ghose, Joy Merwin Monteiro, Suvarna Joshi, Rajesh Karyakarte	https://www.gisaid.org/	?	?	2022-04-18	?
hCoV-19/India/MH-RFIP11042/2022	betacoronavirus	EPI_ISL_12098809	?	2022-01-06	Asia	India	Maharashtra	Pune	Asia	India	Maharashtra	genome	29672	Human	25	Female	?	BA.2	GRA	BJMC, Pune	RF-IISER Pune	Krishanpal Karmodiya, Aurnab Ghose, Joy Merwin Monteiro, Suvarna Joshi, Rajesh Karyakarte	https://www.gisaid.org/	?	?	2022-04-18	?
hCoV-19/India/MH-RFIP11028/2022	betacoronavirus	EPI_ISL_12098804	?	2022-01-29	Asia	India	Maharashtra	Pune	Asia	India	Maharashtra	genome	29482	Human	35	Female	?	BA.2	GRA	BJMC, Pune	RF-IISER Pune	Krishanpal Karmodiya, Aurnab Ghose, Joy Merwin Monteiro, Suvarna Joshi, Rajesh Karyakarte	https://www.gisaid.org/	?	?	2022-04-18	?
hCoV-19/India/MH-RFIP11030/2022	betacoronavirus	EPI_ISL_12098805	?	2022-01-29	Asia	India	Maharashtra	Pune	Asia	India	Maharashtra	genome	29746	Human	50	Female	?	BA.1	GRA	BJMC, Pune	RF-IISER Pune	Krishanpal Karmodiya, Aurnab Ghose, Joy Merwin Monteiro, Suvarna Joshi, Rajesh Karyakarte	https://www.gisaid.org/	?	?	2022-04-18	?
hCoV-19/India/MH-RFIP11037/2022	betacoronavirus	EPI_ISL_12098807	?	2022-01-06	Asia	India	Maharashtra	Pune	Asia	India	Maharashtra	genome	29721	Human	73	Male	?	BA.1	GRA	BJMC, Pune	RF-IISER Pune	Krishanpal Karmodiya, Aurnab Ghose, Joy Merwin Monteiro, Suvarna Joshi, Rajesh Karyakarte	https://www.gisaid.org/	?	?	2022-04-18	?
hCoV-19/India/MH-RFIP11444/2022	betacoronavirus	EPI_ISL_12098943	?	2022-01-13	Asia	India	Maharashtra	Pune	Asia	India	Maharashtra	genome	29776	Human	14	Female	?	BA.2.10	GRA	P.H. Diagnostic Centre	RF-IISER Pune	Krishanpal Karmodiya, Aurnab Ghose, Joy Merwin Monteiro	https://www.gisaid.org/	?	?	2022-04-18	?
hCoV-19/India/MH-RFIP11012/2022	betacoronavirus	EPI_ISL_12098797	?	2022-01-07	Asia	India	Maharashtra	Pune	Asia	India	Maharashtra	genome	28996	Human	25	Female	?	BA.2	GRA	BJMC, Pune	RF-IISER Pune	Krishanpal Karmodiya, Aurnab Ghose, Joy Merwin Monteiro, Suvarna Joshi, Rajesh Karyakarte	https://www.gisaid.org/	?	?	2022-04-18	?
hCoV-19/India/MH-RFIP11014/2022	betacoronavirus	EPI_ISL_12098799	?	2022-01-07	Asia	India	Maharashtra	Pune	Asia	India	Maharashtra	genome	29575	Human	30	Male	?	BA.1	GRA	BJMC, Pune	RF-IISER Pune	Krishanpal Karmodiya, Aurnab Ghose, Joy Merwin Monteiro, Suvarna Joshi, Rajesh Karyakarte	https://www.gisaid.org/	?	?	2022-04-18	?
hCoV-19/India/MH-RFIP10868/2022	betacoronavirus	EPI_ISL_12098721	?	2022-01-30	Asia	India	Maharashtra	Pune	Asia	India	Maharashtra	genome	29489	Human	56	Female	?	BA.2	GRA	BJMC, Pune	RF-IISER Pune	Krishanpal Karmodiya, Aurnab Ghose, Joy Merwin Monteiro, Suvarna Joshi, Rajesh Karyakarte	https://www.gisaid.org/	?	?	2022-04-18	?
hCoV-19/India/MH-RFIP10845/2022	betacoronavirus	EPI_ISL_12098705	?	2022-01-29	Asia	India	Maharashtra	Pune	Asia	India	Maharashtra	genome	29552	Human	70	Male	?	BA.2.10	GRA	BJMC, Pune	RF-IISER Pune	Krishanpal Karmodiya, Aurnab Ghose, Joy Merwin Monteiro, Suvarna Joshi, Rajesh Karyakarte	https://www.gisaid.org/	?	?	2022-04-18	?
hCoV-19/India/MH-RFIP11350/2022	betacoronavirus	EPI_ISL_12098890	?	2022-01-10	Asia	India	Maharashtra	Pune	Asia	India	Maharashtra	genome	29763	Human	44	Female	?	BA.1.1	GRA	P.H. Diagnostic Centre	RF-IISER Pune	Krishanpal Karmodiya, Aurnab Ghose, Joy Merwin Monteiro	https://www.gisaid.org/	?	?	2022-04-18	?
hCoV-19/India/MH-RFIP11348/2022	betacoronavirus	EPI_ISL_12098888	?	2022-01-10	Asia	India	Maharashtra	Pune	Asia	India	Maharashtra	genome	29782	Human	49	Male	?	BA.1	GRA	P.H. Diagnostic Centre	RF-IISER Pune	Krishanpal Karmodiya, Aurnab Ghose, Joy Merwin Monteiro	https://www.gisaid.org/	?	?	2022-04-18	?
hCoV-19/India/MH-RFIP11349/2022	betacoronavirus	EPI_ISL_12098889	?	2022-01-10	Asia	India	Maharashtra	Pune	Asia	India	Maharashtra	genome	29765	Human	60	Female	?	BA.2	GRA	P.H. Diagnostic Centre	RF-IISER Pune	Krishanpal Karmodiya, Aurnab Ghose, Joy Merwin Monteiro	https://www.gisaid.org/	?	?	2022-04-18	?
hCoV-19/India/MH-RFIP11347/2022	betacoronavirus	EPI_ISL_12098887	?	2022-01-10	Asia	India	Maharashtra	Pune	Asia	India	Maharashtra	genome	29762	Human	7	Male	?	BA.1	GRA	P.H. Diagnostic Centre	RF-IISER Pune	Krishanpal Karmodiya, Aurnab Ghose, Joy Merwin Monteiro	https://www.gisaid.org/	?	?	2022-04-18	?
hCoV-19/India/MH-RFIP10785/2022	betacoronavirus	EPI_ISL_12098668	?	2022-01-31	Asia	India	Maharashtra	Pune	Asia	India	Maharashtra	genome	29575	Human	72	Female	?	BA.1	GRA	BJMC, Pune	RF-IISER Pune	Krishanpal Karmodiya, Aurnab Ghose, Joy Merwin Monteiro, Suvarna Joshi, Rajesh Karyakarte	https://www.gisaid.org/	?	?	2022-04-18	?
hCoV-19/India/MH-RFIP10781/2022	betacoronavirus	EPI_ISL_12098665	?	2022-01-31	Asia	India	Maharashtra	Pune	Asia	India	Maharashtra	genome	29584	Human	46	Male	?	BA.2.10	GRA	BJMC, Pune	RF-IISER Pune	Krishanpal Karmodiya, Aurnab Ghose, Joy Merwin Monteiro, Suvarna Joshi, Rajesh Karyakarte	https://www.gisaid.org/	?	?	2022-04-18	?
hCoV-19/India/MH-RFIP10782/2022	betacoronavirus	EPI_ISL_12098666	?	2022-01-31	Asia	India	Maharashtra	Pune	Asia	India	Maharashtra	genome	29721	Human	21	Female	?	BA.2.10	GRA	BJMC, Pune	RF-IISER Pune	Krishanpal Karmodiya, Aurnab Ghose, Joy Merwin Monteiro, Suvarna Joshi, Rajesh Karyakarte	https://www.gisaid.org/	?	?	2022-04-18	?
hCoV-19/India/MH-RFIP08682/2022	betacoronavirus	EPI_ISL_9714150	?	2022-01-01	Asia	India	Maharashtra	Pune	Asia	India	Maharashtra	genome	29822	Human	83	Female	?	BA.1.1	GRA	BJMC	RF-IISER Pune	Krishanpal Karmodiya, Aurnab Ghose, Joy Merwin Monteiro, Suvarna Joshi, Rajesh Karyakarte	https://www.gisaid.org/	?	?	2022-02-10	?
hCoV-19/India/MH-RFIP10852/2022	betacoronavirus	EPI_ISL_12098710	?	2022-01-29	Asia	India	Maharashtra	Pune	Asia	India	Maharashtra	genome	29200	Human	34	Male	?	BA.2	G	BJMC, Pune	RF-IISER Pune	Krishanpal Karmodiya, Aurnab Ghose, Joy Merwin Monteiro, Suvarna Joshi, Rajesh Karyakarte	https://www.gisaid.org/	?	?	2022-04-18	?
hCoV-19/India/MH-RFIP08679/2022	betacoronavirus	EPI_ISL_9697757	?	2022-01-01	Asia	India	Maharashtra	Pune	Asia	India	Maharashtra	genome	29761	Human	25	Male	?	BA.1.1	GRA	BJMC	RF-IISER Pune	Krishanpal Karmodiya, Aurnab Ghose, Joy Merwin Monteiro, Suvarna Joshi, Rajesh Karyakarte	https://www.gisaid.org/	?	?	2022-02-09	?
hCoV-19/India/MH-RFIP07721/2022	betacoronavirus	EPI_ISL_8830462	?	2022-01-04	Asia	India	Maharashtra	Pune	Asia	India	Maharashtra	genome	29779	Human	22	Male	?	BA.1.1	GRA	GenePath, Pune	RF-IISER Pune	Krishanpal Karmodiya, Aurnab Ghose, Joy Merwin Monteiro, Shatakshi Ranade, Nikhil Phadke	https://www.gisaid.org/	?	?	2022-01-19	?
hCoV-19/India/MH-INSACOGIP09950/2022	betacoronavirus	EPI_ISL_10369243	?	2022-01-31	Asia	India	Maharashtra	Pune	Asia	India	Maharashtra	genome	29799	Human	27	Male	?	BA.2	GRA	NIV, Pune	IISER Pune-INSACOG	Krishanpal Karmodiya, Aurnab Ghose, Joy Merwin Monteiro	https://www.gisaid.org/	?	?	2022-02-25	?
hCoV-19/India/MH-INSACOGIP09953/2022	betacoronavirus	EPI_ISL_10369245	?	2022-01-31	Asia	India	Maharashtra	Pune	Asia	India	Maharashtra	genome	29760	Human	4	Female	?	BA.2	GRA	NIV, Pune	IISER Pune-INSACOG	Krishanpal Karmodiya, Aurnab Ghose, Joy Merwin Monteiro	https://www.gisaid.org/	?	?	2022-02-25	?
hCoV-19/India/MH-INSACOGIP09957/2022	betacoronavirus	EPI_ISL_10369246	?	2022-01-31	Asia	India	Maharashtra	Pune	Asia	India	Maharashtra	genome	29759	Human	69	Female	?	BA.2	GRA	NIV, Pune	IISER Pune-INSACOG	Krishanpal Karmodiya, Aurnab Ghose, Joy Merwin Monteiro	https://www.gisaid.org/	?	?	2022-02-25	?
hCoV-19/India/MH-INSACOGIP09959/2022	betacoronavirus	EPI_ISL_10369247	?	2022-01-31	Asia	India	Maharashtra	Pune	Asia	India	Maharashtra	genome	29757	Human	52	Male	?	BA.2.10	GRA	NIV, Pune	IISER Pune-INSACOG	Krishanpal Karmodiya, Aurnab Ghose, Joy Merwin Monteiro	https://www.gisaid.org/	?	?	2022-02-25	?
hCoV-19/India/MH-INSACOGIP09960/2022	betacoronavirus	EPI_ISL_10369248	?	2022-01-31	Asia	India	Maharashtra	Pune	Asia	India	Maharashtra	genome	29753	Human	58	Male	?	BA.2.10	GRA	NIV, Pune	IISER Pune-INSACOG	Krishanpal Karmodiya, Aurnab Ghose, Joy Merwin Monteiro	https://www.gisaid.org/	?	?	2022-02-25	?
hCoV-19/India/MH-INSACOGIP09961/2022	betacoronavirus	EPI_ISL_10369249	?	2022-01-31	Asia	India	Maharashtra	Pune	Asia	India	Maharashtra	genome	29759	Human	18	Female	?	BA.2	GRA	NIV, Pune	IISER Pune-INSACOG	Krishanpal Karmodiya, Aurnab Ghose, Joy Merwin Monteiro	https://www.gisaid.org/	?	?	2022-02-25	?
hCoV-19/India/MH-INSACOGIP09962/2022	betacoronavirus	EPI_ISL_10369250	?	2022-01-31	Asia	India	Maharashtra	Pune	Asia	India	Maharashtra	genome	29753	Human	38	Male	?	BA.2.10	GRA	NIV, Pune	IISER Pune-INSACOG	Krishanpal Karmodiya, Aurnab Ghose, Joy Merwin Monteiro	https://www.gisaid.org/	?	?	2022-02-25	?
hCoV-19/India/MH-INSACOGIP09967/2022	betacoronavirus	EPI_ISL_10369252	?	2022-01-31	Asia	India	Maharashtra	Pune	Asia	India	Maharashtra	genome	29808	Human	45	Male	?	BA.2	GRA	NIV, Pune	IISER Pune-INSACOG	Krishanpal Karmodiya, Aurnab Ghose, Joy Merwin Monteiro	https://www.gisaid.org/	?	?	2022-02-25	?
hCoV-19/India/MH-RFIP10780/2022	betacoronavirus	EPI_ISL_12098664	?	2022-01-31	Asia	India	Maharashtra	Pune	Asia	India	Maharashtra	genome	29713	Human	25	Male	?	BA.2.10	GRA	BJMC, Pune	RF-IISER Pune	Krishanpal Karmodiya, Aurnab Ghose, Joy Merwin Monteiro, Suvarna Joshi, Rajesh Karyakarte	https://www.gisaid.org/	?	?	2022-04-18	?
hCoV-19/India/MH-RFIP08975/2022	betacoronavirus	EPI_ISL_9727164	?	2022-01-20	Asia	India	Maharashtra	Pune	Asia	India	Maharashtra	genome	29574	Human	12	Female	?	BA.1	GRA	HAD - Noble Hospital	RF-IISER Pune	Krishanpal Karmodiya, Aurnab Ghose, Joy Merwin Monteiro	https://www.gisaid.org/	?	?	2022-02-10	?
hCoV-19/India/MH-RFIP08402/2022	betacoronavirus	EPI_ISL_9697700	?	2022-01-18	Asia	India	Maharashtra	Pune	Asia	India	Maharashtra	genome	29637	Human	33	Male	?	BA.1.1	GRA	HAD-Noble Hospital, Pune	RF-IISER Pune	Krishanpal Karmodiya, Aurnab Ghose, Joy Merwin Monteiro	https://www.gisaid.org/	?	?	2022-02-09	?
hCoV-19/India/MH-RFIP11015/2022	betacoronavirus	EPI_ISL_12098800	?	2022-01-07	Asia	India	Maharashtra	Pune	Asia	India	Maharashtra	genome	29283	Human	57	Female	?	BA.2.73	GRA	BJMC, Pune	RF-IISER Pune	Krishanpal Karmodiya, Aurnab Ghose, Joy Merwin Monteiro, Suvarna Joshi, Rajesh Karyakarte	https://www.gisaid.org/	?	?	2022-04-18	?
hCoV-19/India/MH-RFIP11019/2022	betacoronavirus	EPI_ISL_12098802	?	2022-01-07	Asia	India	Maharashtra	Pune	Asia	India	Maharashtra	genome	29553	Human	48	Male	?	BA.2	GRA	BJMC, Pune	RF-IISER Pune	Krishanpal Karmodiya, Aurnab Ghose, Joy Merwin Monteiro, Suvarna Joshi, Rajesh Karyakarte	https://www.gisaid.org/	?	?	2022-04-18	?
hCoV-19/India/MH-RFIP10848/2022	betacoronavirus	EPI_ISL_12098706	?	2022-01-29	Asia	India	Maharashtra	Pune	Asia	India	Maharashtra	genome	29253	Human	24	Male	?	BA.2	GRA	BJMC, Pune	RF-IISER Pune	Krishanpal Karmodiya, Aurnab Ghose, Joy Merwin Monteiro, Suvarna Joshi, Rajesh Karyakarte	https://www.gisaid.org/	?	?	2022-04-18	?
hCoV-19/India/MH-RFIP08699/2022	betacoronavirus	EPI_ISL_9697732	?	2022-01-05	Asia	India	Maharashtra	Pune	Asia	India	Maharashtra	genome	29774	Human	48	Male	?	BA.1.1	GRA	BJMC	RF-IISER Pune	Krishanpal Karmodiya, Aurnab Ghose, Joy Merwin Monteiro, Suvarna Joshi, Rajesh Karyakarte	https://www.gisaid.org/	?	?	2022-02-09	?
hCoV-19/India/MH-RFIP10850/2022	betacoronavirus	EPI_ISL_12098708	?	2022-01-29	Asia	India	Maharashtra	Pune	Asia	India	Maharashtra	genome	29586	Human	22	Male	?	BA.2	GRA	BJMC, Pune	RF-IISER Pune	Krishanpal Karmodiya, Aurnab Ghose, Joy Merwin Monteiro, Suvarna Joshi, Rajesh Karyakarte	https://www.gisaid.org/	?	?	2022-04-18	?
hCoV-19/India/MH-RFIP09015/2022	betacoronavirus	EPI_ISL_9849508	?	2022-01-20	Asia	India	Maharashtra	Pune	Asia	India	Maharashtra	genome	29587	Human	50	Male	?	B.1.1.529	GRA	HAD - Noble Hospital	RF-IISER Pune	Krishanpal Karmodiya, Aurnab Ghose, Joy Merwin Monteiro	https://www.gisaid.org/	?	?	2022-02-14	?
hCoV-19/India/MH-RFIP08447/2022	betacoronavirus	EPI_ISL_9714116	?	2022-01-19	Asia	India	Maharashtra	Pune	Asia	India	Maharashtra	genome	29571	Human	72	Male	?	BA.1	GRA	HAD-Noble Hospital, Pune	RF-IISER Pune	Krishanpal Karmodiya, Aurnab Ghose, Joy Merwin Monteiro	https://www.gisaid.org/	?	?	2022-02-10	?
hCoV-19/India/MH-RFIP07798/2022	betacoronavirus	EPI_ISL_9679169	?	2022-01-04	Asia	India	Maharashtra	Pune	Asia	India	Maharashtra	genome	29804	Human	64	Female	?	BA.1.1	GRA	GenePath, Pune	RF-IISER Pune	Krishanpal Karmodiya, Aurnab Ghose, Joy Merwin Monteiro, Shatakshi Ranade, Nikhil Phadke	https://www.gisaid.org/	?	?	2022-02-09	?
hCoV-19/India/MH-RFIP08423/2022	betacoronavirus	EPI_ISL_9697619	?	2022-01-19	Asia	India	Maharashtra	Pune	Asia	India	Maharashtra	genome	29325	Human	54	Male	?	BA.1.1	GRA	HAD-Noble Hospital, Pune	RF-IISER Pune	Krishanpal Karmodiya, Aurnab Ghose, Joy Merwin Monteiro	https://www.gisaid.org/	?	?	2022-02-09	?
hCoV-19/India/MH-RFIP09139/2022	betacoronavirus	EPI_ISL_9849519	?	2022-01-21	Asia	India	Maharashtra	Pune	Asia	India	Maharashtra	genome	29601	Human	43	Female	?	BA.1	GRA	HAD - Noble Hospital	RF-IISER Pune	Krishanpal Karmodiya, Aurnab Ghose, Joy Merwin Monteiro	https://www.gisaid.org/	?	?	2022-02-14	?
hCoV-19/India/MH-RFIP10866/2022	betacoronavirus	EPI_ISL_12098719	?	2022-01-30	Asia	India	Maharashtra	Pune	Asia	India	Maharashtra	genome	29247	Human	52	Male	?	BA.2	GRA	BJMC, Pune	RF-IISER Pune	Krishanpal Karmodiya, Aurnab Ghose, Joy Merwin Monteiro, Suvarna Joshi, Rajesh Karyakarte	https://www.gisaid.org/	?	?	2022-04-18	?
hCoV-19/India/MH-RFIP08431/2022	betacoronavirus	EPI_ISL_9697623	?	2022-01-19	Asia	India	Maharashtra	Pune	Asia	India	Maharashtra	genome	29285	Human	14	Male	?	BA.1	GRA	HAD-Noble Hospital, Pune	RF-IISER Pune	Krishanpal Karmodiya, Aurnab Ghose, Joy Merwin Monteiro	https://www.gisaid.org/	?	?	2022-02-09	?
hCoV-19/India/MH-RFIP09080/2022	betacoronavirus	EPI_ISL_9727223	?	2022-01-22	Asia	India	Maharashtra	Pune	Asia	India	Maharashtra	genome	29280	Human	32	Male	?	BA.2	GRA	HAD - Noble Hospital	RF-IISER Pune	Krishanpal Karmodiya, Aurnab Ghose, Joy Merwin Monteiro	https://www.gisaid.org/	?	?	2022-02-10	?
hCoV-19/India/MH-RFIP09081/2022	betacoronavirus	EPI_ISL_9727224	?	2022-01-22	Asia	India	Maharashtra	Pune	Asia	India	Maharashtra	genome	29277	Human	18	Female	?	BA.1.1	GRA	HAD - Noble Hospital	RF-IISER Pune	Krishanpal Karmodiya, Aurnab Ghose, Joy Merwin Monteiro	https://www.gisaid.org/	?	?	2022-02-10	?
hCoV-19/India/MH-RFIP08736/2022	betacoronavirus	EPI_ISL_9714129	?	2022-01-19	Asia	India	Maharashtra	Pune	Asia	India	Maharashtra	genome	29322	Human	70	Male	?	BA.1.1	GRA	Noble Hospital, Pune	RF-IISER Pune	Krishanpal Karmodiya, Aurnab Ghose, Joy Merwin Monteiro	https://www.gisaid.org/	?	?	2022-02-10	?
hCoV-19/India/MH-RFIP08729/2022	betacoronavirus	EPI_ISL_9697658	?	2022-01-19	Asia	India	Maharashtra	Pune	Asia	India	Maharashtra	genome	29284	Human	29	Male	?	BA.1.1	GRA	Noble Hospital, Pune	RF-IISER Pune	Krishanpal Karmodiya, Aurnab Ghose, Joy Merwin Monteiro	https://www.gisaid.org/	?	?	2022-02-09	?
hCoV-19/India/MH-RFIP09276/2022	betacoronavirus	EPI_ISL_10996883	?	2022-01-19	Asia	India	Maharashtra	Pune	Asia	India	Maharashtra	genome	29752	Human	21	Female	?	BA.2	GRA	BJMC	RF-IISER Pune	Krishanpal Karmodiya, Aurnab Ghose, Joy Merwin Monteiro, Suvarna Joshi, Rajesh Karyakarte	https://www.gisaid.org/	?	?	2022-03-14	?
hCoV-19/India/MH-RFIP07625/2022	betacoronavirus	EPI_ISL_8652317	?	2022-01-01	Asia	India	Maharashtra	Pune	Asia	India	Maharashtra	genome	29777	Human	18	Female	?	BA.1	GRA	Genepath, Pune	RF-IISER Pune	Krishanpal Karmodiya, Aurnab Ghose, Joy Merwin Monteiro, Shatakshi Ranade, Nikhil Phadke	https://www.gisaid.org/	?	?	2022-01-13	?
hCoV-19/India/MH-RFIP07626/2022	betacoronavirus	EPI_ISL_8652320	?	2022-01-01	Asia	India	Maharashtra	Pune	Asia	India	Maharashtra	genome	29773	Human	43	Female	?	BA.1	GRA	Genepath, Pune	RF-IISER Pune	Krishanpal Karmodiya, Aurnab Ghose, Joy Merwin Monteiro, Shatakshi Ranade, Nikhil Phadke	https://www.gisaid.org/	?	?	2022-01-13	?
hCoV-19/India/MH-RFIP07618/2022	betacoronavirus	EPI_ISL_8652397	?	2022-01-01	Asia	India	Maharashtra	Pune	Asia	India	Maharashtra	genome	29758	Human	44	Female	?	BA.1.1	GRA	Genepath, Pune	RF-IISER Pune	Krishanpal Karmodiya, Aurnab Ghose, Joy Merwin Monteiro, Shatakshi Ranade, Nikhil Phadke	https://www.gisaid.org/	?	?	2022-01-13	?
hCoV-19/India/MH-RFIP07627/2022	betacoronavirus	EPI_ISL_8652387	?	2022-01-01	Asia	India	Maharashtra	Pune	Asia	India	Maharashtra	genome	29767	Human	35	Female	?	BA.1.1	GRA	Genepath, Pune	RF-IISER Pune	Krishanpal Karmodiya, Aurnab Ghose, Joy Merwin Monteiro, Shatakshi Ranade, Nikhil Phadke	https://www.gisaid.org/	?	?	2022-01-13	?
hCoV-19/India/MH-RFIP07628/2022	betacoronavirus	EPI_ISL_8652475	?	2022-01-01	Asia	India	Maharashtra	Pune	Asia	India	Maharashtra	genome	29768	Human	36	Female	?	BA.1	GRA	Genepath, Pune	RF-IISER Pune	Krishanpal Karmodiya, Aurnab Ghose, Joy Merwin Monteiro, Shatakshi Ranade, Nikhil Phadke	https://www.gisaid.org/	?	?	2022-01-13	?
hCoV-19/India/MH-RFIP07623/2022	betacoronavirus	EPI_ISL_8652463	?	2022-01-01	Asia	India	Maharashtra	Pune	Asia	India	Maharashtra	genome	29771	Human	31	Female	?	BA.1	GRA	Genepath, Pune	RF-IISER Pune	Krishanpal Karmodiya, Aurnab Ghose, Joy Merwin Monteiro, Shatakshi Ranade, Nikhil Phadke	https://www.gisaid.org/	?	?	2022-01-13	?
hCoV-19/India/MH-RFIP07616/2022	betacoronavirus	EPI_ISL_8652423	?	2022-01-01	Asia	India	Maharashtra	Pune	Asia	India	Maharashtra	genome	29775	Human	30	Female	?	BA.1.1	GRA	Genepath, Pune	RF-IISER Pune	Krishanpal Karmodiya, Aurnab Ghose, Joy Merwin Monteiro, Shatakshi Ranade, Nikhil Phadke	https://www.gisaid.org/	?	?	2022-01-13	?
hCoV-19/India/MH-RFIP08251/2022	betacoronavirus	EPI_ISL_9697417	?	2022-01-06	Asia	India	Maharashtra	Pune	Asia	India	Maharashtra	genome	29002	Human	44	Female	?	B.1.617.2	GK	KEM	RF-IISER Pune	Krishanpal Karmodiya, Aurnab Ghose, Joy Merwin Monteiro	https://www.gisaid.org/	?	?	2022-02-09	?
hCoV-19/India/MH-RFIP09555/2022	betacoronavirus	EPI_ISL_10992200	?	2022-01-05	Asia	India	Maharashtra	Pune	Asia	India	Maharashtra	genome	28719	Human	34	Male	?	B.1	GH	NCCS	RF-IISER Pune	Krishanpal Karmodiya, Aurnab Ghose, Joy Merwin Monteiro,	https://www.gisaid.org/	?	?	2022-03-14	?
hCoV-19/India/MH-RFIP11018/2022	betacoronavirus	EPI_ISL_12098801	?	2022-01-07	Asia	India	Maharashtra	Pune	Asia	India	Maharashtra	genome	29018	Human	30	Male	?	BA.2	G	BJMC, Pune	RF-IISER Pune	Krishanpal Karmodiya, Aurnab Ghose, Joy Merwin Monteiro, Suvarna Joshi, Rajesh Karyakarte	https://www.gisaid.org/	?	?	2022-04-18	?
hCoV-19/India/MH-RFIP07682/2022	betacoronavirus	EPI_ISL_8830431	?	2022-01-06	Asia	India	Maharashtra	Pune	Asia	India	Maharashtra	genome	29015	Human	36	Male	?	BA.2	GRA	Noble Hospital, Pune	RF-IISER Pune	Krishanpal Karmodiya, Aurnab Ghose, Joy Merwin Monteiro	https://www.gisaid.org/	?	?	2022-01-19	?
hCoV-19/India/MH-RFIP07683/2022	betacoronavirus	EPI_ISL_8830432	?	2022-01-04	Asia	India	Maharashtra	Pune	Asia	India	Maharashtra	genome	29802	Human	10	Male	?	BA.1.1	GRA	GenePath, Pune	RF-IISER Pune	Krishanpal Karmodiya, Aurnab Ghose, Joy Merwin Monteiro, Shatakshi Ranade, Nikhil Phadke	https://www.gisaid.org/	?	?	2022-01-19	?
hCoV-19/India/MH-RFIP07684/2022	betacoronavirus	EPI_ISL_8830433	?	2022-01-04	Asia	India	Maharashtra	Pune	Asia	India	Maharashtra	genome	29804	Human	45	Female	?	AY.46.6	GK	GenePath, Pune	RF-IISER Pune	Krishanpal Karmodiya, Aurnab Ghose, Joy Merwin Monteiro, Shatakshi Ranade, Nikhil Phadke	https://www.gisaid.org/	?	?	2022-01-19	?
hCoV-19/India/MH-RFIP07686/2022	betacoronavirus	EPI_ISL_8830435	?	2022-01-04	Asia	India	Maharashtra	Pune	Asia	India	Maharashtra	genome	29788	Human	46	Male	?	BA.1.1	GRA	GenePath, Pune	RF-IISER Pune	Krishanpal Karmodiya, Aurnab Ghose, Joy Merwin Monteiro, Shatakshi Ranade, Nikhil Phadke	https://www.gisaid.org/	?	?	2022-01-19	?
hCoV-19/India/MH-RFIP07659/2022	betacoronavirus	EPI_ISL_8830420	?	2022-01-06	Asia	India	Maharashtra	Pune	Asia	India	Maharashtra	genome	29776	Human	11	Female	?	BA.1	GRA	Noble Hospital, Pune	RF-IISER Pune	Krishanpal Karmodiya, Aurnab Ghose, Joy Merwin Monteiro	https://www.gisaid.org/	?	?	2022-01-19	?
hCoV-19/India/MH-RFIP07660/2022	betacoronavirus	EPI_ISL_8830421	?	2022-01-05	Asia	India	Maharashtra	Pune	Asia	India	Maharashtra	genome	29622	Human	unknown	unknown	?	B.1.617.2	GRA	Noble Hospital, Pune	RF-IISER Pune	Krishanpal Karmodiya, Aurnab Ghose, Joy Merwin Monteiro	https://www.gisaid.org/	?	?	2022-01-19	?
hCoV-19/India/MH-RFIP07661/2022	betacoronavirus	EPI_ISL_8830422	?	2022-01-06	Asia	India	Maharashtra	Pune	Asia	India	Maharashtra	genome	29445	Human	35	Male	?	B.1.617.2	GK	Noble Hospital, Pune	RF-IISER Pune	Krishanpal Karmodiya, Aurnab Ghose, Joy Merwin Monteiro	https://www.gisaid.org/	?	?	2022-01-19	?
hCoV-19/India/MH-RFIP07658/2022	betacoronavirus	EPI_ISL_8830419	?	2022-01-04	Asia	India	Maharashtra	Pune	Asia	India	Maharashtra	genome	29643	Human	46	Male	?	AY.25.1	GK	Noble Hospital, Pune	RF-IISER Pune	Krishanpal Karmodiya, Aurnab Ghose, Joy Merwin Monteiro	https://www.gisaid.org/	?	?	2022-01-19	?
hCoV-19/India/MH-RFIP07654/2022	betacoronavirus	EPI_ISL_8830415	?	2022-01-06	Asia	India	Maharashtra	Pune	Asia	India	Maharashtra	genome	29772	Human	47	Male	?	BA.1.1	GRA	Noble Hospital, Pune	RF-IISER Pune	Krishanpal Karmodiya, Aurnab Ghose, Joy Merwin Monteiro	https://www.gisaid.org/	?	?	2022-01-19	?
hCoV-19/India/MH-RFIP07655/2022	betacoronavirus	EPI_ISL_8830416	?	2022-01-05	Asia	India	Maharashtra	Pune	Asia	India	Maharashtra	genome	29004	Human	52	Female	?	B.1.617.2	GK	Noble Hospital, Pune	RF-IISER Pune	Krishanpal Karmodiya, Aurnab Ghose, Joy Merwin Monteiro	https://www.gisaid.org/	?	?	2022-01-19	?
hCoV-19/India/MH-RFIP07656/2022	betacoronavirus	EPI_ISL_8830417	?	2022-01-05	Asia	India	Maharashtra	Pune	Asia	India	Maharashtra	genome	29745	Human	34	Female	?	BA.1.1	GRA	Noble Hospital, Pune	RF-IISER Pune	Krishanpal Karmodiya, Aurnab Ghose, Joy Merwin Monteiro	https://www.gisaid.org/	?	?	2022-01-19	?
hCoV-19/India/MH-RFIP07643/2022	betacoronavirus	EPI_ISL_8830410	?	2022-01-05	Asia	India	Maharashtra	Pune	Asia	India	Maharashtra	genome	29779	Human	38	Male	?	BA.1.1	GRA	Noble Hospital, Pune	RF-IISER Pune	Krishanpal Karmodiya, Aurnab Ghose, Joy Merwin Monteiro	https://www.gisaid.org/	?	?	2022-01-19	?
hCoV-19/India/MH-RFIP07647/2022	betacoronavirus	EPI_ISL_8830412	?	2022-01-05	Asia	India	Maharashtra	Pune	Asia	India	Maharashtra	genome	29575	Human	16	Male	?	BA.1.1	GRA	Noble Hospital, Pune	RF-IISER Pune	Krishanpal Karmodiya, Aurnab Ghose, Joy Merwin Monteiro	https://www.gisaid.org/	?	?	2022-01-19	?
hCoV-19/India/MH-RFIP07648/2022	betacoronavirus	EPI_ISL_8830413	?	2022-01-05	Asia	India	Maharashtra	Pune	Asia	India	Maharashtra	genome	29569	Human	unknown	unknown	?	B.1.617.2	GRA	Noble Hospital, Pune	RF-IISER Pune	Krishanpal Karmodiya, Aurnab Ghose, Joy Merwin Monteiro	https://www.gisaid.org/	?	?	2022-01-19	?
hCoV-19/India/MH-RFIP07640/2022	betacoronavirus	EPI_ISL_8830407	?	2022-01-04	Asia	India	Maharashtra	Pune	Asia	India	Maharashtra	genome	29777	Human	70	Male	?	BA.1.1	GRA	Noble Hospital, Pune	RF-IISER Pune	Krishanpal Karmodiya, Aurnab Ghose, Joy Merwin Monteiro	https://www.gisaid.org/	?	?	2022-01-19	?
hCoV-19/India/MH-RFIP07630/2022	betacoronavirus	EPI_ISL_8830403	?	2022-01-04	Asia	India	Maharashtra	Pune	Asia	India	Maharashtra	genome	29817	Human	52	Male	?	BA.1.1	GRA	Noble Hospital, Pune	RF-IISER Pune	Krishanpal Karmodiya, Aurnab Ghose, Joy Merwin Monteiro	https://www.gisaid.org/	?	?	2022-01-19	?
hCoV-19/India/MH-RFIP07734/2022	betacoronavirus	EPI_ISL_8830472	?	2022-01-03	Asia	India	Maharashtra	Pune	Asia	India	Maharashtra	genome	29777	Human	47	Female	?	BA.1	GRA	GenePath, Pune	RF-IISER Pune	Krishanpal Karmodiya, Aurnab Ghose, Joy Merwin Monteiro, Shatakshi Ranade, Nikhil Phadke	https://www.gisaid.org/	?	?	2022-01-19	?
hCoV-19/India/MH-RFIP07739/2022	betacoronavirus	EPI_ISL_8830475	?	2022-01-03	Asia	India	Maharashtra	Pune	Asia	India	Maharashtra	genome	29768	Human	46	Male	?	BA.1	GRA	GenePath, Pune	RF-IISER Pune	Krishanpal Karmodiya, Aurnab Ghose, Joy Merwin Monteiro, Shatakshi Ranade, Nikhil Phadke	https://www.gisaid.org/	?	?	2022-01-19	?
hCoV-19/India/MH-RFIP07733/2022	betacoronavirus	EPI_ISL_8830471	?	2022-01-03	Asia	India	Maharashtra	Pune	Asia	India	Maharashtra	genome	29789	Human	26	Female	?	BA.1.1	GRA	GenePath, Pune	RF-IISER Pune	Krishanpal Karmodiya, Aurnab Ghose, Joy Merwin Monteiro, Shatakshi Ranade, Nikhil Phadke	https://www.gisaid.org/	?	?	2022-01-19	?
hCoV-19/India/MH-RFIP07742/2022	betacoronavirus	EPI_ISL_8830478	?	2022-01-03	Asia	India	Maharashtra	Pune	Asia	India	Maharashtra	genome	29761	Human	33	Male	?	BA.1	GRA	GenePath, Pune	RF-IISER Pune	Krishanpal Karmodiya, Aurnab Ghose, Joy Merwin Monteiro, Shatakshi Ranade, Nikhil Phadke	https://www.gisaid.org/	?	?	2022-01-19	?
hCoV-19/India/MH-RFIP07743/2022	betacoronavirus	EPI_ISL_8830479	?	2022-01-03	Asia	India	Maharashtra	Pune	Asia	India	Maharashtra	genome	29789	Human	25	Male	?	BA.1	GRA	GenePath, Pune	RF-IISER Pune	Krishanpal Karmodiya, Aurnab Ghose, Joy Merwin Monteiro, Shatakshi Ranade, Nikhil Phadke	https://www.gisaid.org/	?	?	2022-01-19	?
hCoV-19/India/MH-RFIP07723/2022	betacoronavirus	EPI_ISL_8830463	?	2022-01-03	Asia	India	Maharashtra	Pune	Asia	India	Maharashtra	genome	29785	Human	21	Male	?	BA.1.1	GRA	GenePath, Pune	RF-IISER Pune	Krishanpal Karmodiya, Aurnab Ghose, Joy Merwin Monteiro, Shatakshi Ranade, Nikhil Phadke	https://www.gisaid.org/	?	?	2022-01-19	?
hCoV-19/India/MH-RFIP07724/2022	betacoronavirus	EPI_ISL_8830464	?	2022-01-02	Asia	India	Maharashtra	Pune	Asia	India	Maharashtra	genome	29329	Human	58	Female	?	BA.2.10	GRA	GenePath, Pune	RF-IISER Pune	Krishanpal Karmodiya, Aurnab Ghose, Joy Merwin Monteiro, Shatakshi Ranade, Nikhil Phadke	https://www.gisaid.org/	?	?	2022-01-19	?
hCoV-19/India/MH-RFIP07731/2022	betacoronavirus	EPI_ISL_8830469	?	2022-01-03	Asia	India	Maharashtra	Pune	Asia	India	Maharashtra	genome	29584	Human	19	Male	?	B.1.1.529	GRA	GenePath, Pune	RF-IISER Pune	Krishanpal Karmodiya, Aurnab Ghose, Joy Merwin Monteiro, Shatakshi Ranade, Nikhil Phadke	https://www.gisaid.org/	?	?	2022-01-19	?
hCoV-19/India/MH-RFIP07715/2022	betacoronavirus	EPI_ISL_8830459	?	2022-01-05	Asia	India	Maharashtra	Pune	Asia	India	Maharashtra	genome	29767	Human	49	Male	?	BA.1.1	GRA	GenePath, Pune	RF-IISER Pune	Krishanpal Karmodiya, Aurnab Ghose, Joy Merwin Monteiro, Shatakshi Ranade, Nikhil Phadke	https://www.gisaid.org/	?	?	2022-01-19	?
hCoV-19/India/MH-RFIP07712/2022	betacoronavirus	EPI_ISL_8830456	?	2022-01-04	Asia	India	Maharashtra	Pune	Asia	India	Maharashtra	genome	29822	Human	59	Female	?	BA.1	GRA	GenePath, Pune	RF-IISER Pune	Krishanpal Karmodiya, Aurnab Ghose, Joy Merwin Monteiro, Shatakshi Ranade, Nikhil Phadke	https://www.gisaid.org/	?	?	2022-01-19	?
hCoV-19/India/MH-RFIP07692/2022	betacoronavirus	EPI_ISL_8830440	?	2022-01-04	Asia	India	Maharashtra	Pune	Asia	India	Maharashtra	genome	29779	Human	23	Female	?	BA.1.1	GRA	GenePath, Pune	RF-IISER Pune	Krishanpal Karmodiya, Aurnab Ghose, Joy Merwin Monteiro, Shatakshi Ranade, Nikhil Phadke	https://www.gisaid.org/	?	?	2022-01-19	?
hCoV-19/India/MH-RFIP07693/2022	betacoronavirus	EPI_ISL_8830441	?	2022-01-04	Asia	India	Maharashtra	Pune	Asia	India	Maharashtra	genome	29771	Human	28	Male	?	BA.1	GRA	GenePath, Pune	RF-IISER Pune	Krishanpal Karmodiya, Aurnab Ghose, Joy Merwin Monteiro, Shatakshi Ranade, Nikhil Phadke	https://www.gisaid.org/	?	?	2022-01-19	?
hCoV-19/India/MH-RFIP07694/2022	betacoronavirus	EPI_ISL_8830442	?	2022-01-04	Asia	India	Maharashtra	Pune	Asia	India	Maharashtra	genome	29751	Human	44	Male	?	BA.1	GRA	GenePath, Pune	RF-IISER Pune	Krishanpal Karmodiya, Aurnab Ghose, Joy Merwin Monteiro, Shatakshi Ranade, Nikhil Phadke	https://www.gisaid.org/	?	?	2022-01-19	?
hCoV-19/India/MH-RFIP07702/2022	betacoronavirus	EPI_ISL_8830447	?	2022-01-04	Asia	India	Maharashtra	Pune	Asia	India	Maharashtra	genome	29782	Human	48	Male	?	BA.1	GRA	GenePath, Pune	RF-IISER Pune	Krishanpal Karmodiya, Aurnab Ghose, Joy Merwin Monteiro, Shatakshi Ranade, Nikhil Phadke	https://www.gisaid.org/	?	?	2022-01-19	?
hCoV-19/India/MH-RFIP07696/2022	betacoronavirus	EPI_ISL_8830443	?	2022-01-04	Asia	India	Maharashtra	Pune	Asia	India	Maharashtra	genome	29779	Human	26	Male	?	BA.1.1	GRA	GenePath, Pune	RF-IISER Pune	Krishanpal Karmodiya, Aurnab Ghose, Joy Merwin Monteiro, Shatakshi Ranade, Nikhil Phadke	https://www.gisaid.org/	?	?	2022-01-19	?
hCoV-19/India/MH-RFIP07701/2022	betacoronavirus	EPI_ISL_8830446	?	2022-01-05	Asia	India	Maharashtra	Pune	Asia	India	Maharashtra	genome	29827	Human	65	Male	?	BA.1.1	GRA	GenePath, Pune	RF-IISER Pune	Krishanpal Karmodiya, Aurnab Ghose, Joy Merwin Monteiro, Shatakshi Ranade, Nikhil Phadke	https://www.gisaid.org/	?	?	2022-01-19	?
hCoV-19/India/MH-RFIP07761/2022	betacoronavirus	EPI_ISL_8830494	?	2022-01-03	Asia	India	Maharashtra	Pune	Asia	India	Maharashtra	genome	29791	Human	31	Female	?	BA.1.1	GRA	GenePath, Pune	RF-IISER Pune	Krishanpal Karmodiya, Aurnab Ghose, Joy Merwin Monteiro, Shatakshi Ranade, Nikhil Phadke	https://www.gisaid.org/	?	?	2022-01-19	?
hCoV-19/India/MH-RFIP07765/2022	betacoronavirus	EPI_ISL_8830496	?	2022-01-03	Asia	India	Maharashtra	Pune	Asia	India	Maharashtra	genome	29672	Human	70	Male	?	BA.1.1	GRA	GenePath, Pune	RF-IISER Pune	Krishanpal Karmodiya, Aurnab Ghose, Joy Merwin Monteiro, Shatakshi Ranade, Nikhil Phadke	https://www.gisaid.org/	?	?	2022-01-19	?
hCoV-19/India/MH-RFIP07766/2022	betacoronavirus	EPI_ISL_8830497	?	2022-01-03	Asia	India	Maharashtra	Pune	Asia	India	Maharashtra	genome	29799	Human	45	Male	?	AY.120	GK	GenePath, Pune	RF-IISER Pune	Krishanpal Karmodiya, Aurnab Ghose, Joy Merwin Monteiro, Shatakshi Ranade, Nikhil Phadke	https://www.gisaid.org/	?	?	2022-01-19	?
hCoV-19/India/MH-RFIP07757/2022	betacoronavirus	EPI_ISL_8830491	?	2022-01-03	Asia	India	Maharashtra	Pune	Asia	India	Maharashtra	genome	29808	Human	28	Male	?	BA.1.1	GRA	GenePath, Pune	RF-IISER Pune	Krishanpal Karmodiya, Aurnab Ghose, Joy Merwin Monteiro, Shatakshi Ranade, Nikhil Phadke	https://www.gisaid.org/	?	?	2022-01-19	?
hCoV-19/India/MH-RFIP07758/2022	betacoronavirus	EPI_ISL_8830492	?	2022-01-03	Asia	India	Maharashtra	Pune	Asia	India	Maharashtra	genome	29777	Human	32	Male	?	BA.1	GRA	GenePath, Pune	RF-IISER Pune	Krishanpal Karmodiya, Aurnab Ghose, Joy Merwin Monteiro, Shatakshi Ranade, Nikhil Phadke	https://www.gisaid.org/	?	?	2022-01-19	?
hCoV-19/India/MH-RFIP07760/2022	betacoronavirus	EPI_ISL_8830493	?	2022-01-03	Asia	India	Maharashtra	Pune	Asia	India	Maharashtra	genome	29803	Human	27	Female	?	BA.1	GRA	GenePath, Pune	RF-IISER Pune	Krishanpal Karmodiya, Aurnab Ghose, Joy Merwin Monteiro, Shatakshi Ranade, Nikhil Phadke	https://www.gisaid.org/	?	?	2022-01-19	?
hCoV-19/India/MH-RFIP07767/2022	betacoronavirus	EPI_ISL_8830498	?	2022-01-03	Asia	India	Maharashtra	Pune	Asia	India	Maharashtra	genome	29601	Human	12	Female	?	BA.1.1	GRA	GenePath, Pune	RF-IISER Pune	Krishanpal Karmodiya, Aurnab Ghose, Joy Merwin Monteiro, Shatakshi Ranade, Nikhil Phadke	https://www.gisaid.org/	?	?	2022-01-19	?
hCoV-19/India/MH-RFIP07768/2022	betacoronavirus	EPI_ISL_8830499	?	2022-01-03	Asia	India	Maharashtra	Pune	Asia	India	Maharashtra	genome	29774	Human	39	Female	?	BA.1.1	GRA	GenePath, Pune	RF-IISER Pune	Krishanpal Karmodiya, Aurnab Ghose, Joy Merwin Monteiro, Shatakshi Ranade, Nikhil Phadke	https://www.gisaid.org/	?	?	2022-01-19	?
hCoV-19/India/MH-RFIP07748/2022	betacoronavirus	EPI_ISL_8830483	?	2022-01-03	Asia	India	Maharashtra	Pune	Asia	India	Maharashtra	genome	29765	Human	45	Male	?	BA.1	GRA	GenePath, Pune	RF-IISER Pune	Krishanpal Karmodiya, Aurnab Ghose, Joy Merwin Monteiro, Shatakshi Ranade, Nikhil Phadke	https://www.gisaid.org/	?	?	2022-01-19	?
hCoV-19/India/MH-RFIP07749/2022	betacoronavirus	EPI_ISL_8830484	?	2022-01-03	Asia	India	Maharashtra	Pune	Asia	India	Maharashtra	genome	29777	Human	71	Male	?	BA.1.1	GRA	GenePath, Pune	RF-IISER Pune	Krishanpal Karmodiya, Aurnab Ghose, Joy Merwin Monteiro, Shatakshi Ranade, Nikhil Phadke	https://www.gisaid.org/	?	?	2022-01-19	?
hCoV-19/India/MH-RFIP07750/2022	betacoronavirus	EPI_ISL_8830485	?	2022-01-03	Asia	India	Maharashtra	Pune	Asia	India	Maharashtra	genome	29779	Human	25	Male	?	BA.1	GRA	GenePath, Pune	RF-IISER Pune	Krishanpal Karmodiya, Aurnab Ghose, Joy Merwin Monteiro, Shatakshi Ranade, Nikhil Phadke	https://www.gisaid.org/	?	?	2022-01-19	?
hCoV-19/India/MH-RFIP07751/2022	betacoronavirus	EPI_ISL_8830486	?	2022-01-03	Asia	India	Maharashtra	Pune	Asia	India	Maharashtra	genome	29598	Human	69	Female	?	BA.1.1	GRA	GenePath, Pune	RF-IISER Pune	Krishanpal Karmodiya, Aurnab Ghose, Joy Merwin Monteiro, Shatakshi Ranade, Nikhil Phadke	https://www.gisaid.org/	?	?	2022-01-19	?
hCoV-19/India/MH-RFIP07752/2022	betacoronavirus	EPI_ISL_8830487	?	2022-01-03	Asia	India	Maharashtra	Pune	Asia	India	Maharashtra	genome	29764	Human	38	Male	?	BA.1.1	GRA	GenePath, Pune	RF-IISER Pune	Krishanpal Karmodiya, Aurnab Ghose, Joy Merwin Monteiro, Shatakshi Ranade, Nikhil Phadke	https://www.gisaid.org/	?	?	2022-01-19	?
hCoV-19/India/MH-RFIP07753/2022	betacoronavirus	EPI_ISL_8830488	?	2022-01-03	Asia	India	Maharashtra	Pune	Asia	India	Maharashtra	genome	29782	Human	52	Male	?	BA.1.1	GRA	GenePath, Pune	RF-IISER Pune	Krishanpal Karmodiya, Aurnab Ghose, Joy Merwin Monteiro, Shatakshi Ranade, Nikhil Phadke	https://www.gisaid.org/	?	?	2022-01-19	?
hCoV-19/India/MH-RFIP07814/2022	betacoronavirus	EPI_ISL_8830524	?	2022-01-04	Asia	India	Maharashtra	Pune	Asia	India	Maharashtra	genome	29800	Human	41	Male	?	BA.1	GRA	GenePath, Pune	RF-IISER Pune	Krishanpal Karmodiya, Aurnab Ghose, Joy Merwin Monteiro, Shatakshi Ranade, Nikhil Phadke	https://www.gisaid.org/	?	?	2022-01-19	?
hCoV-19/India/MH-RFIP07815/2022	betacoronavirus	EPI_ISL_8830525	?	2022-01-04	Asia	India	Maharashtra	Pune	Asia	India	Maharashtra	genome	29768	Human	42	Male	?	BA.1	GRA	GenePath, Pune	RF-IISER Pune	Krishanpal Karmodiya, Aurnab Ghose, Joy Merwin Monteiro, Shatakshi Ranade, Nikhil Phadke	https://www.gisaid.org/	?	?	2022-01-19	?
hCoV-19/India/MH-RFIP07808/2022	betacoronavirus	EPI_ISL_8830520	?	2022-01-04	Asia	India	Maharashtra	Pune	Asia	India	Maharashtra	genome	29772	Human	33	Male	?	BA.1	GRA	GenePath, Pune	RF-IISER Pune	Krishanpal Karmodiya, Aurnab Ghose, Joy Merwin Monteiro, Shatakshi Ranade, Nikhil Phadke	https://www.gisaid.org/	?	?	2022-01-19	?
hCoV-19/India/MH-RFIP07812/2022	betacoronavirus	EPI_ISL_8830522	?	2022-01-04	Asia	India	Maharashtra	Pune	Asia	India	Maharashtra	genome	29784	Human	23	Female	?	BA.1	GRA	GenePath, Pune	RF-IISER Pune	Krishanpal Karmodiya, Aurnab Ghose, Joy Merwin Monteiro, Shatakshi Ranade, Nikhil Phadke	https://www.gisaid.org/	?	?	2022-01-19	?
hCoV-19/India/MH-RFIP07813/2022	betacoronavirus	EPI_ISL_8830523	?	2022-01-04	Asia	India	Maharashtra	Pune	Asia	India	Maharashtra	genome	29813	Human	45	Male	?	BA.1	GRA	GenePath, Pune	RF-IISER Pune	Krishanpal Karmodiya, Aurnab Ghose, Joy Merwin Monteiro, Shatakshi Ranade, Nikhil Phadke	https://www.gisaid.org/	?	?	2022-01-19	?
hCoV-19/India/MH-RFIP07803/2022	betacoronavirus	EPI_ISL_8830517	?	2022-01-04	Asia	India	Maharashtra	Pune	Asia	India	Maharashtra	genome	29601	Human	26	Male	?	BA.2	GRA	GenePath, Pune	RF-IISER Pune	Krishanpal Karmodiya, Aurnab Ghose, Joy Merwin Monteiro, Shatakshi Ranade, Nikhil Phadke	https://www.gisaid.org/	?	?	2022-01-19	?
hCoV-19/India/MH-RFIP07804/2022	betacoronavirus	EPI_ISL_8830518	?	2022-01-04	Asia	India	Maharashtra	Pune	Asia	India	Maharashtra	genome	29631	Human	17	Male	?	BA.1	GRA	GenePath, Pune	RF-IISER Pune	Krishanpal Karmodiya, Aurnab Ghose, Joy Merwin Monteiro, Shatakshi Ranade, Nikhil Phadke	https://www.gisaid.org/	?	?	2022-01-19	?
hCoV-19/India/MH-RFIP07793/2022	betacoronavirus	EPI_ISL_8830513	?	2022-01-04	Asia	India	Maharashtra	Pune	Asia	India	Maharashtra	genome	29606	Human	25	Female	?	BA.2.10	GRA	GenePath, Pune	RF-IISER Pune	Krishanpal Karmodiya, Aurnab Ghose, Joy Merwin Monteiro, Shatakshi Ranade, Nikhil Phadke	https://www.gisaid.org/	?	?	2022-01-19	?
hCoV-19/India/MH-RFIP07801/2022	betacoronavirus	EPI_ISL_8830516	?	2022-01-04	Asia	India	Maharashtra	Pune	Asia	India	Maharashtra	genome	29783	Human	68	Female	?	BA.1	GRA	GenePath, Pune	RF-IISER Pune	Krishanpal Karmodiya, Aurnab Ghose, Joy Merwin Monteiro, Shatakshi Ranade, Nikhil Phadke	https://www.gisaid.org/	?	?	2022-01-19	?
hCoV-19/India/MH-RFIP07788/2022	betacoronavirus	EPI_ISL_8830510	?	2022-01-04	Asia	India	Maharashtra	Pune	Asia	India	Maharashtra	genome	29790	Human	47	Male	?	BA.1.1	GRA	GenePath, Pune	RF-IISER Pune	Krishanpal Karmodiya, Aurnab Ghose, Joy Merwin Monteiro, Shatakshi Ranade, Nikhil Phadke	https://www.gisaid.org/	?	?	2022-01-19	?
hCoV-19/India/MH-RFIP07792/2022	betacoronavirus	EPI_ISL_8830512	?	2022-01-04	Asia	India	Maharashtra	Pune	Asia	India	Maharashtra	genome	29770	Human	51	Female	?	BA.1.1	GRA	GenePath, Pune	RF-IISER Pune	Krishanpal Karmodiya, Aurnab Ghose, Joy Merwin Monteiro, Shatakshi Ranade, Nikhil Phadke	https://www.gisaid.org/	?	?	2022-01-19	?
hCoV-19/India/MH-RFIP07783/2022	betacoronavirus	EPI_ISL_8830506	?	2022-01-04	Asia	India	Maharashtra	Pune	Asia	India	Maharashtra	genome	29802	Human	22	Female	?	BA.1.15	GRA	GenePath, Pune	RF-IISER Pune	Krishanpal Karmodiya, Aurnab Ghose, Joy Merwin Monteiro, Shatakshi Ranade, Nikhil Phadke	https://www.gisaid.org/	?	?	2022-01-19	?
hCoV-19/India/MH-RFIP07784/2022	betacoronavirus	EPI_ISL_8830507	?	2022-01-04	Asia	India	Maharashtra	Pune	Asia	India	Maharashtra	genome	29787	Human	27	Male	?	BA.2	GRA	GenePath, Pune	RF-IISER Pune	Krishanpal Karmodiya, Aurnab Ghose, Joy Merwin Monteiro, Shatakshi Ranade, Nikhil Phadke	https://www.gisaid.org/	?	?	2022-01-19	?
hCoV-19/India/MH-RFIP07787/2022	betacoronavirus	EPI_ISL_8830509	?	2022-01-04	Asia	India	Maharashtra	Pune	Asia	India	Maharashtra	genome	29802	Human	71	Female	?	BA.1	GRA	GenePath, Pune	RF-IISER Pune	Krishanpal Karmodiya, Aurnab Ghose, Joy Merwin Monteiro, Shatakshi Ranade, Nikhil Phadke	https://www.gisaid.org/	?	?	2022-01-19	?
hCoV-19/India/MH-RFIP07782/2022	betacoronavirus	EPI_ISL_8830505	?	2022-01-04	Asia	India	Maharashtra	Pune	Asia	India	Maharashtra	genome	29813	Human	36	Male	?	BA.1.1	GRA	GenePath, Pune	RF-IISER Pune	Krishanpal Karmodiya, Aurnab Ghose, Joy Merwin Monteiro, Shatakshi Ranade, Nikhil Phadke	https://www.gisaid.org/	?	?	2022-01-19	?
hCoV-19/India/MH-RFIP07769/2022	betacoronavirus	EPI_ISL_8830500	?	2022-01-03	Asia	India	Maharashtra	Pune	Asia	India	Maharashtra	genome	29802	Human	44	Female	?	BA.1	GRA	GenePath, Pune	RF-IISER Pune	Krishanpal Karmodiya, Aurnab Ghose, Joy Merwin Monteiro, Shatakshi Ranade, Nikhil Phadke	https://www.gisaid.org/	?	?	2022-01-19	?
hCoV-19/India/MH-RFIP07770/2022	betacoronavirus	EPI_ISL_8830501	?	2022-01-03	Asia	India	Maharashtra	Pune	Asia	India	Maharashtra	genome	29783	Human	19	Female	?	BA.1	GRA	GenePath, Pune	RF-IISER Pune	Krishanpal Karmodiya, Aurnab Ghose, Joy Merwin Monteiro, Shatakshi Ranade, Nikhil Phadke	https://www.gisaid.org/	?	?	2022-01-19	?
hCoV-19/India/MH-RFIP07786/2022	betacoronavirus	EPI_ISL_8830508	?	2022-01-04	Asia	India	Maharashtra	Pune	Asia	India	Maharashtra	genome	29485	Human	37	Male	?	Unassigned	G	GenePath, Pune	RF-IISER Pune	Krishanpal Karmodiya, Aurnab Ghose, Joy Merwin Monteiro, Shatakshi Ranade, Nikhil Phadke	https://www.gisaid.org/	?	?	2022-01-19	?
hCoV-19/India/MH-RFIP07642/2022	betacoronavirus	EPI_ISL_8830409	?	2022-01-05	Asia	India	Maharashtra	Pune	Asia	India	Maharashtra	genome	29343	Human	55	Male	?	B.1.617.2	GK	Noble Hospital, Pune	RF-IISER Pune	Krishanpal Karmodiya, Aurnab Ghose, Joy Merwin Monteiro	https://www.gisaid.org/	?	?	2022-01-19	?
hCoV-19/India/MH-RFIP07622/2022	betacoronavirus	EPI_ISL_8652310	?	2022-01-01	Asia	India	Maharashtra	Pune	Asia	India	Maharashtra	genome	29800	Human	45	Male	?	AY.112.2	GK	Genepath, Pune	RF-IISER Pune	Krishanpal Karmodiya, Aurnab Ghose, Joy Merwin Monteiro, Shatakshi Ranade, Nikhil Phadke	https://www.gisaid.org/	?	?	2022-01-13	?
hCoV-19/India/MH-RFIP07807/2022	betacoronavirus	EPI_ISL_8830519	?	2022-01-04	Asia	India	Maharashtra	Pune	Asia	India	Maharashtra	genome	29781	Human	32	Female	?	AY.112	GK	GenePath, Pune	RF-IISER Pune	Krishanpal Karmodiya, Aurnab Ghose, Joy Merwin Monteiro, Shatakshi Ranade, Nikhil Phadke	https://www.gisaid.org/	?	?	2022-01-19	?
hCoV-19/India/MH-RFIP08875/2022	betacoronavirus	EPI_ISL_9727111	?	2022-01-25	Asia	India	Maharashtra	Pune	Asia	India	Maharashtra	genome	29546	Human	34	Female	?	AY.45	G	HAD - Noble Hospital	RF-IISER Pune	Krishanpal Karmodiya, Aurnab Ghose, Joy Merwin Monteiro	https://www.gisaid.org/	?	?	2022-02-10	?
hCoV-19/India/MH-RFIP08229/2022	betacoronavirus	EPI_ISL_9697514	?	2022-01-08	Asia	India	Maharashtra	Pune	Asia	India	Maharashtra	genome	29797	Human	57	Male	?	AY.112.2	GK	KEM	RF-IISER Pune	Krishanpal Karmodiya, Aurnab Ghose, Joy Merwin Monteiro	https://www.gisaid.org/	?	?	2022-02-09	?
hCoV-19/India/MH-RFIP08692/2022	betacoronavirus	EPI_ISL_9714153	?	2022-01-01	Asia	India	Maharashtra	Pune	Asia	India	Maharashtra	genome	29663	Human	30	Male	?	AY.39	GK	BJMC	RF-IISER Pune	Krishanpal Karmodiya, Aurnab Ghose, Joy Merwin Monteiro, Suvarna Joshi, Rajesh Karyakarte	https://www.gisaid.org/	?	?	2022-02-10	?
hCoV-19/India/MH-RFIP07667/2022	betacoronavirus	EPI_ISL_8830425	?	2022-01-06	Asia	India	Maharashtra	Pune	Asia	India	Maharashtra	genome	29347	Human	20	Male	?	B.1.617.2	GK	Noble Hospital, Pune	RF-IISER Pune	Krishanpal Karmodiya, Aurnab Ghose, Joy Merwin Monteiro	https://www.gisaid.org/	?	?	2022-01-19	?
hCoV-19/India/MH-RFIP09538/2022	betacoronavirus	EPI_ISL_10992193	?	2022-01-23	Asia	India	Maharashtra	Pune	Asia	India	Maharashtra	genome	29713	Human	27	Male	?	BA.2.37	GRA	NCCS	RF-IISER Pune	Krishanpal Karmodiya, Aurnab Ghose, Joy Merwin Monteiro,	https://www.gisaid.org/	?	?	2022-03-14	?
hCoV-19/India/MH-RFIP09541/2022	betacoronavirus	EPI_ISL_10992195	?	2022-01-22	Asia	India	Maharashtra	Pune	Asia	India	Maharashtra	genome	29790	Human	29	Female	?	BA.2.10	GRA	NCCS	RF-IISER Pune	Krishanpal Karmodiya, Aurnab Ghose, Joy Merwin Monteiro,	https://www.gisaid.org/	?	?	2022-03-14	?
hCoV-19/India/MH-RFIP09688/2022	betacoronavirus	EPI_ISL_10992237	?	2022-01-26	Asia	India	Maharashtra	Pune	Asia	India	Maharashtra	genome	29757	Human	23	Male	?	BA.2	GRA	NCCS	RF-IISER Pune	Krishanpal Karmodiya, Aurnab Ghose, Joy Merwin Monteiro,	https://www.gisaid.org/	?	?	2022-03-14	?
hCoV-19/India/MH-RFIP09689/2022	betacoronavirus	EPI_ISL_10992238	?	2022-01-26	Asia	India	Maharashtra	Pune	Asia	India	Maharashtra	genome	29752	Human	13	Male	?	BA.2	GRA	NCCS	RF-IISER Pune	Krishanpal Karmodiya, Aurnab Ghose, Joy Merwin Monteiro,	https://www.gisaid.org/	?	?	2022-03-14	?
hCoV-19/India/MH-RFIP09692/2022	betacoronavirus	EPI_ISL_10992239	?	2022-01-26	Asia	India	Maharashtra	Pune	Asia	India	Maharashtra	genome	29376	Human	73	Male	?	BA.2.10	GRA	NCCS	RF-IISER Pune	Krishanpal Karmodiya, Aurnab Ghose, Joy Merwin Monteiro,	https://www.gisaid.org/	?	?	2022-03-14	?
hCoV-19/India/MH-RFIP09707/2022	betacoronavirus	EPI_ISL_10992244	?	2022-01-21	Asia	India	Maharashtra	Pune	Asia	India	Maharashtra	genome	29744	Human	71	Male	?	BA.2.10	GRA	NCCS	RF-IISER Pune	Krishanpal Karmodiya, Aurnab Ghose, Joy Merwin Monteiro,	https://www.gisaid.org/	?	?	2022-03-14	?
hCoV-19/India/MH-RFIP09708/2022	betacoronavirus	EPI_ISL_10992245	?	2022-01-21	Asia	India	Maharashtra	Pune	Asia	India	Maharashtra	genome	29580	Human	64	Male	?	BA.2	GRA	NCCS	RF-IISER Pune	Krishanpal Karmodiya, Aurnab Ghose, Joy Merwin Monteiro,	https://www.gisaid.org/	?	?	2022-03-14	?
hCoV-19/India/MH-RFIP09698/2022	betacoronavirus	EPI_ISL_10992241	?	2022-01-20	Asia	India	Maharashtra	Pune	Asia	India	Maharashtra	genome	29505	Human	15	Female	?	BA.2	GRA	NCCS	RF-IISER Pune	Krishanpal Karmodiya, Aurnab Ghose, Joy Merwin Monteiro,	https://www.gisaid.org/	?	?	2022-03-14	?
hCoV-19/India/MH-RFIP09700/2022	betacoronavirus	EPI_ISL_10992242	?	2022-01-20	Asia	India	Maharashtra	Pune	Asia	India	Maharashtra	genome	29337	Human	57	Female	?	BA.2	GRA	NCCS	RF-IISER Pune	Krishanpal Karmodiya, Aurnab Ghose, Joy Merwin Monteiro,	https://www.gisaid.org/	?	?	2022-03-14	?
hCoV-19/India/MH-RFIP09713/2022	betacoronavirus	EPI_ISL_10992247	?	2022-01-03	Asia	India	Maharashtra	Pune	Asia	India	Maharashtra	genome	29607	Human	31	Female	?	Unassigned	GRA	NCCS	RF-IISER Pune	Krishanpal Karmodiya, Aurnab Ghose, Joy Merwin Monteiro,	https://www.gisaid.org/	?	?	2022-03-14	?
hCoV-19/India/MH-RFIP09715/2022	betacoronavirus	EPI_ISL_10992248	?	2022-01-03	Asia	India	Maharashtra	Pune	Asia	India	Maharashtra	genome	29607	Human	17	Male	?	BA.2.10	GRA	NCCS	RF-IISER Pune	Krishanpal Karmodiya, Aurnab Ghose, Joy Merwin Monteiro,	https://www.gisaid.org/	?	?	2022-03-14	?
hCoV-19/India/MH-RFIP09719/2022	betacoronavirus	EPI_ISL_10992249	?	2022-01-11	Asia	India	Maharashtra	Pune	Asia	India	Maharashtra	genome	29716	Human	31	Male	?	BA.2	GRA	NCCS	RF-IISER Pune	Krishanpal Karmodiya, Aurnab Ghose, Joy Merwin Monteiro,	https://www.gisaid.org/	?	?	2022-03-14	?
hCoV-19/India/MH-RFIP09721/2022	betacoronavirus	EPI_ISL_10992250	?	2022-01-12	Asia	India	Maharashtra	Pune	Asia	India	Maharashtra	genome	29744	Human	61	Male	?	BA.2	GRA	NCCS	RF-IISER Pune	Krishanpal Karmodiya, Aurnab Ghose, Joy Merwin Monteiro,	https://www.gisaid.org/	?	?	2022-03-14	?
hCoV-19/India/MH-RFIP09723/2022	betacoronavirus	EPI_ISL_10992251	?	2022-01-12	Asia	India	Maharashtra	Pune	Asia	India	Maharashtra	genome	29603	Human	34	Male	?	BA.2	GRA	NCCS	RF-IISER Pune	Krishanpal Karmodiya, Aurnab Ghose, Joy Merwin Monteiro,	https://www.gisaid.org/	?	?	2022-03-14	?
hCoV-19/India/MH-RFIP09726/2022	betacoronavirus	EPI_ISL_10992252	?	2022-01-23	Asia	India	Maharashtra	Pune	Asia	India	Maharashtra	genome	29606	Human	17	Female	?	BA.2	GRA	NCCS	RF-IISER Pune	Krishanpal Karmodiya, Aurnab Ghose, Joy Merwin Monteiro,	https://www.gisaid.org/	?	?	2022-03-14	?
hCoV-19/India/MH-RFIP09564/2022	betacoronavirus	EPI_ISL_10992201	?	2022-01-05	Asia	India	Maharashtra	Pune	Asia	India	Maharashtra	genome	29777	Human	62	Male	?	B.1.617.1	G	NCCS	RF-IISER Pune	Krishanpal Karmodiya, Aurnab Ghose, Joy Merwin Monteiro,	https://www.gisaid.org/	?	?	2022-03-14	?
hCoV-19/India/MH-RFIP09572/2022	betacoronavirus	EPI_ISL_10992202	?	2022-01-07	Asia	India	Maharashtra	Pune	Asia	India	Maharashtra	genome	29639	Human	22	Male	?	BA.2	GRA	NCCS	RF-IISER Pune	Krishanpal Karmodiya, Aurnab Ghose, Joy Merwin Monteiro,	https://www.gisaid.org/	?	?	2022-03-14	?
hCoV-19/India/MH-RFIP09607/2022	betacoronavirus	EPI_ISL_10992207	?	2022-01-20	Asia	India	Maharashtra	Pune	Asia	India	Maharashtra	genome	29725	Human	52	Female	?	BA.1	GRA	NCCS	RF-IISER Pune	Krishanpal Karmodiya, Aurnab Ghose, Joy Merwin Monteiro,	https://www.gisaid.org/	?	?	2022-03-14	?
hCoV-19/India/MH-RFIP09620/2022	betacoronavirus	EPI_ISL_10992209	?	2022-01-20	Asia	India	Maharashtra	Pune	Asia	India	Maharashtra	genome	28953	Human	53	Female	?	Unassigned	GRA	NCCS	RF-IISER Pune	Krishanpal Karmodiya, Aurnab Ghose, Joy Merwin Monteiro,	https://www.gisaid.org/	?	?	2022-03-14	?
hCoV-19/India/MH-RFIP09600/2022	betacoronavirus	EPI_ISL_10992206	?	2022-01-18	Asia	India	Maharashtra	Pune	Asia	India	Maharashtra	genome	29741	Human	28	Male	?	BA.1.17.2	GRA	NCCS	RF-IISER Pune	Krishanpal Karmodiya, Aurnab Ghose, Joy Merwin Monteiro,	https://www.gisaid.org/	?	?	2022-03-14	?
hCoV-19/India/MH-RFIP09633/2022	betacoronavirus	EPI_ISL_10992212	?	2022-01-06	Asia	India	Maharashtra	Pune	Asia	India	Maharashtra	genome	29741	Human	22	Male	?	BA.2.10	GRA	NCCS	RF-IISER Pune	Krishanpal Karmodiya, Aurnab Ghose, Joy Merwin Monteiro,	https://www.gisaid.org/	?	?	2022-03-14	?
hCoV-19/India/MH-RFIP09635/2022	betacoronavirus	EPI_ISL_10992213	?	2022-01-07	Asia	India	Maharashtra	Pune	Asia	India	Maharashtra	genome	29776	Human	26	Male	?	BA.1	GRA	NCCS	RF-IISER Pune	Krishanpal Karmodiya, Aurnab Ghose, Joy Merwin Monteiro,	https://www.gisaid.org/	?	?	2022-03-14	?
hCoV-19/India/MH-RFIP09646/2022	betacoronavirus	EPI_ISL_10992218	?	2022-01-14	Asia	India	Maharashtra	Pune	Asia	India	Maharashtra	genome	29601	Human	51	Male	?	BA.2	GRA	NCCS	RF-IISER Pune	Krishanpal Karmodiya, Aurnab Ghose, Joy Merwin Monteiro,	https://www.gisaid.org/	?	?	2022-03-14	?
hCoV-19/India/MH-RFIP09636/2022	betacoronavirus	EPI_ISL_10992214	?	2022-01-08	Asia	India	Maharashtra	Pune	Asia	India	Maharashtra	genome	29613	Human	24	Female	?	BA.2.10	GRA	NCCS	RF-IISER Pune	Krishanpal Karmodiya, Aurnab Ghose, Joy Merwin Monteiro,	https://www.gisaid.org/	?	?	2022-03-14	?
hCoV-19/India/MH-RFIP09639/2022	betacoronavirus	EPI_ISL_10992215	?	2022-01-11	Asia	India	Maharashtra	Pune	Asia	India	Maharashtra	genome	29761	Human	19	Female	?	BA.2.10	GRA	NCCS	RF-IISER Pune	Krishanpal Karmodiya, Aurnab Ghose, Joy Merwin Monteiro,	https://www.gisaid.org/	?	?	2022-03-14	?
hCoV-19/India/MH-RFIP09651/2022	betacoronavirus	EPI_ISL_10992222	?	2022-01-14	Asia	India	Maharashtra	Pune	Asia	India	Maharashtra	genome	29291	Human	16	Male	?	BA.2.38	G	NCCS	RF-IISER Pune	Krishanpal Karmodiya, Aurnab Ghose, Joy Merwin Monteiro,	https://www.gisaid.org/	?	?	2022-03-14	?
hCoV-19/India/MH-RFIP09655/2022	betacoronavirus	EPI_ISL_10992223	?	2022-01-14	Asia	India	Maharashtra	Pune	Asia	India	Maharashtra	genome	29683	Human	30	Male	?	BA.2	GRA	NCCS	RF-IISER Pune	Krishanpal Karmodiya, Aurnab Ghose, Joy Merwin Monteiro,	https://www.gisaid.org/	?	?	2022-03-14	?
hCoV-19/India/MH-RFIP09658/2022	betacoronavirus	EPI_ISL_10992224	?	2022-01-14	Asia	India	Maharashtra	Pune	Asia	India	Maharashtra	genome	29731	Human	50	Female	?	BA.2	GRA	NCCS	RF-IISER Pune	Krishanpal Karmodiya, Aurnab Ghose, Joy Merwin Monteiro,	https://www.gisaid.org/	?	?	2022-03-14	?
hCoV-19/India/MH-RFIP09665/2022	betacoronavirus	EPI_ISL_10992229	?	2022-01-06	Asia	India	Maharashtra	Pune	Asia	India	Maharashtra	genome	29762	Human	23	Male	?	BA.2	GRA	NCCS	RF-IISER Pune	Krishanpal Karmodiya, Aurnab Ghose, Joy Merwin Monteiro,	https://www.gisaid.org/	?	?	2022-03-14	?
hCoV-19/India/MH-RFIP09664/2022	betacoronavirus	EPI_ISL_10992228	?	2022-01-06	Asia	India	Maharashtra	Pune	Asia	India	Maharashtra	genome	29767	Human	32	Male	?	BA.2	GRA	NCCS	RF-IISER Pune	Krishanpal Karmodiya, Aurnab Ghose, Joy Merwin Monteiro,	https://www.gisaid.org/	?	?	2022-03-14	?
hCoV-19/India/MH-RFIP09670/2022	betacoronavirus	EPI_ISL_10992232	?	2022-01-11	Asia	India	Maharashtra	Pune	Asia	India	Maharashtra	genome	29753	Human	30	Male	?	BA.2.10	GRA	NCCS	RF-IISER Pune	Krishanpal Karmodiya, Aurnab Ghose, Joy Merwin Monteiro,	https://www.gisaid.org/	?	?	2022-03-14	?
hCoV-19/India/MH-RFIP09669/2022	betacoronavirus	EPI_ISL_10992231	?	2022-01-11	Asia	India	Maharashtra	Pune	Asia	India	Maharashtra	genome	29761	Human	34	Male	?	BA.2.10	GRA	NCCS	RF-IISER Pune	Krishanpal Karmodiya, Aurnab Ghose, Joy Merwin Monteiro,	https://www.gisaid.org/	?	?	2022-03-14	?
hCoV-19/India/MH-RFIP09542/2022	betacoronavirus	EPI_ISL_10992196	?	2022-01-22	Asia	India	Maharashtra	Pune	Asia	India	Maharashtra	genome	29587	Human	46	Male	?	BA.2	GRA	NCCS	RF-IISER Pune	Krishanpal Karmodiya, Aurnab Ghose, Joy Merwin Monteiro,	https://www.gisaid.org/	?	?	2022-03-14	?
hCoV-19/India/MH-RFIP09551/2022	betacoronavirus	EPI_ISL_10992198	?	2022-01-05	Asia	India	Maharashtra	Pune	Asia	India	Maharashtra	genome	29747	Human	76	Female	?	BA.2	GRA	NCCS	RF-IISER Pune	Krishanpal Karmodiya, Aurnab Ghose, Joy Merwin Monteiro,	https://www.gisaid.org/	?	?	2022-03-14	?
hCoV-19/India/MH-RFIP09919/2022	betacoronavirus	EPI_ISL_10992254	?	2022-01-03	Asia	India	Maharashtra	Pune	Asia	India	Maharashtra	genome	29776	Human	49	Female	?	BA.2	GRA	Ph Diagnostics	RF-IISER Pune	Krishanpal Karmodiya, Aurnab Ghose, Joy Merwin Monteiro,	https://www.gisaid.org/	?	?	2022-03-14	?
hCoV-19/India/MH-RFIP09727/2022	betacoronavirus	EPI_ISL_10992253	?	2022-01-23	Asia	India	Maharashtra	Pune	Asia	India	Maharashtra	genome	29616	Human	56	Male	?	BA.2.10	GRA	NCCS	RF-IISER Pune	Krishanpal Karmodiya, Aurnab Ghose, Joy Merwin Monteiro,	https://www.gisaid.org/	?	?	2022-03-14	?
hCoV-19/India/MH-RFIP09648/2022	betacoronavirus	EPI_ISL_10992220	?	2022-01-14	Asia	India	Maharashtra	Pune	Asia	India	Maharashtra	genome	29593	Human	47	Female	?	BA.2.10	GRA	NCCS	RF-IISER Pune	Krishanpal Karmodiya, Aurnab Ghose, Joy Merwin Monteiro,	https://www.gisaid.org/	?	?	2022-03-14	?
hCoV-19/India/MH-RFIP09214/2022	betacoronavirus	EPI_ISL_10996865	?	2022-01-24	Asia	India	Maharashtra	Pune	Asia	India	Maharashtra	genome	29634	Human	21	Male	?	B.1.1	GR	BJMC	RF-IISER Pune	Krishanpal Karmodiya, Aurnab Ghose, Joy Merwin Monteiro, Suvarna Joshi, Rajesh Karyakarte	https://www.gisaid.org/	?	?	2022-03-14	?
hCoV-19/India/MH-RFIP09207/2022	betacoronavirus	EPI_ISL_10996864	?	2022-01-24	Asia	India	Maharashtra	Pune	Asia	India	Maharashtra	genome	29633	Human	2	Female	?	B.1.1	GR	BJMC	RF-IISER Pune	Krishanpal Karmodiya, Aurnab Ghose, Joy Merwin Monteiro, Suvarna Joshi, Rajesh Karyakarte	https://www.gisaid.org/	?	?	2022-03-14	?
hCoV-19/India/MH-RFIP09191/2022	betacoronavirus	EPI_ISL_10996861	?	2022-01-06	Asia	India	Maharashtra	Pune	Asia	India	Maharashtra	genome	29642	Human	24	Male	?	B.1.1	GR	BJMC	RF-IISER Pune	Krishanpal Karmodiya, Aurnab Ghose, Joy Merwin Monteiro, Suvarna Joshi, Rajesh Karyakarte	https://www.gisaid.org/	?	?	2022-03-14	?
hCoV-19/India/MH-RFIP09180/2022	betacoronavirus	EPI_ISL_10996860	?	2022-01-15	Asia	India	Maharashtra	Pune	Asia	India	Maharashtra	genome	29614	Human	70	Female	?	B.1.617.2	GK	BJMC	RF-IISER Pune	Krishanpal Karmodiya, Aurnab Ghose, Joy Merwin Monteiro, Suvarna Joshi, Rajesh Karyakarte	https://www.gisaid.org/	?	?	2022-03-14	?
hCoV-19/India/MH-RFIP09225/2022	betacoronavirus	EPI_ISL_10996867	?	2022-01-29	Asia	India	Maharashtra	Pune	Asia	India	Maharashtra	genome	29666	Human	69	Female	?	BA.2.10	GK	BJMC	RF-IISER Pune	Krishanpal Karmodiya, Aurnab Ghose, Joy Merwin Monteiro, Suvarna Joshi, Rajesh Karyakarte	https://www.gisaid.org/	?	?	2022-03-14	?
hCoV-19/India/MH-RFIP09254/2022	betacoronavirus	EPI_ISL_10996877	?	2022-01-10	Asia	India	Maharashtra	Pune	Asia	India	Maharashtra	genome	29776	Human	21	Female	?	B.1.1	GR	BJMC	RF-IISER Pune	Krishanpal Karmodiya, Aurnab Ghose, Joy Merwin Monteiro, Suvarna Joshi, Rajesh Karyakarte	https://www.gisaid.org/	?	?	2022-03-14	?
hCoV-19/India/MH-RFIP09255/2022	betacoronavirus	EPI_ISL_10996878	?	2022-01-10	Asia	India	Maharashtra	Pune	Asia	India	Maharashtra	genome	29736	Human	24	Female	?	AY.45	G	BJMC	RF-IISER Pune	Krishanpal Karmodiya, Aurnab Ghose, Joy Merwin Monteiro, Suvarna Joshi, Rajesh Karyakarte	https://www.gisaid.org/	?	?	2022-03-14	?
hCoV-19/India/MH-RFIP09267/2022	betacoronavirus	EPI_ISL_10996880	?	2022-01-10	Asia	India	Maharashtra	Pune	Asia	India	Maharashtra	genome	29632	Human	21	Female	?	BA.2	GV	BJMC	RF-IISER Pune	Krishanpal Karmodiya, Aurnab Ghose, Joy Merwin Monteiro, Suvarna Joshi, Rajesh Karyakarte	https://www.gisaid.org/	?	?	2022-03-14	?
hCoV-19/India/MH-RFIP09297/2022	betacoronavirus	EPI_ISL_10996887	?	2022-01-22	Asia	India	Maharashtra	Pune	Asia	India	Maharashtra	genome	29676	Human	30	Female	?	BA.2	G	BJMC	RF-IISER Pune	Krishanpal Karmodiya, Aurnab Ghose, Joy Merwin Monteiro, Suvarna Joshi, Rajesh Karyakarte	https://www.gisaid.org/	?	?	2022-03-14	?
hCoV-19/India/MH-RFIP09270/2022	betacoronavirus	EPI_ISL_10996881	?	2022-01-10	Asia	India	Maharashtra	Pune	Asia	India	Maharashtra	genome	29645	Human	22	Female	?	B.1.1	GR	BJMC	RF-IISER Pune	Krishanpal Karmodiya, Aurnab Ghose, Joy Merwin Monteiro, Suvarna Joshi, Rajesh Karyakarte	https://www.gisaid.org/	?	?	2022-03-14	?
hCoV-19/India/MH-RFIP09326/2022	betacoronavirus	EPI_ISL_10996892	?	2022-01-22	Asia	India	Maharashtra	Pune	Asia	India	Maharashtra	genome	29632	Human	23	Female	?	B.1.1	GR	BJMC	RF-IISER Pune	Krishanpal Karmodiya, Aurnab Ghose, Joy Merwin Monteiro, Suvarna Joshi, Rajesh Karyakarte	https://www.gisaid.org/	?	?	2022-03-14	?
hCoV-19/India/MH-RFIP09586/2022	betacoronavirus	EPI_ISL_10992203	?	2022-01-14	Asia	India	Maharashtra	Pune	Asia	India	Maharashtra	genome	28987	Human	23	Female	?	BA.2	G	NCCS	RF-IISER Pune	Krishanpal Karmodiya, Aurnab Ghose, Joy Merwin Monteiro,	https://www.gisaid.org/	?	?	2022-03-14	?
hCoV-19/India/MH-RFIP09711/2022	betacoronavirus	EPI_ISL_10992246	?	2022-01-01	Asia	India	Maharashtra	Pune	Asia	India	Maharashtra	genome	29027	Human	33	Male	?	Unassigned	G	NCCS	RF-IISER Pune	Krishanpal Karmodiya, Aurnab Ghose, Joy Merwin Monteiro,	https://www.gisaid.org/	?	?	2022-03-14	?
hCoV-19/India/MH-RFIP09271/2022	betacoronavirus	EPI_ISL_10996882	?	2022-01-10	Asia	India	Maharashtra	Pune	Asia	India	Maharashtra	genome	29641	Human	22	Male	?	AY.75	GV	BJMC	RF-IISER Pune	Krishanpal Karmodiya, Aurnab Ghose, Joy Merwin Monteiro, Suvarna Joshi, Rajesh Karyakarte	https://www.gisaid.org/	?	?	2022-03-14	?
hCoV-19/India/MH-RFIP09247/2022	betacoronavirus	EPI_ISL_10996874	?	2022-01-30	Asia	India	Maharashtra	Pune	Asia	India	Maharashtra	genome	29612	Human	22	Female	?	B.1.617.2	GV	BJMC	RF-IISER Pune	Krishanpal Karmodiya, Aurnab Ghose, Joy Merwin Monteiro, Suvarna Joshi, Rajesh Karyakarte	https://www.gisaid.org/	?	?	2022-03-14	?
hCoV-19/India/MH-RFIP09230/2022	betacoronavirus	EPI_ISL_10996869	?	2022-01-05	Asia	India	Maharashtra	Pune	Asia	India	Maharashtra	genome	29640	Human	24	Male	?	B.1.1	GR	BJMC	RF-IISER Pune	Krishanpal Karmodiya, Aurnab Ghose, Joy Merwin Monteiro, Suvarna Joshi, Rajesh Karyakarte	https://www.gisaid.org/	?	?	2022-03-14	?
hCoV-19/India/MH-RFIP09249/2022	betacoronavirus	EPI_ISL_10996875	?	2022-01-18	Asia	India	Maharashtra	Pune	Asia	India	Maharashtra	genome	29643	Human	24	Female	?	B.1.1	GR	BJMC	RF-IISER Pune	Krishanpal Karmodiya, Aurnab Ghose, Joy Merwin Monteiro, Suvarna Joshi, Rajesh Karyakarte	https://www.gisaid.org/	?	?	2022-03-14	?
hCoV-19/India/MH-RFIP08883/2022	betacoronavirus	EPI_ISL_9849476	?	2022-01-25	Asia	India	Maharashtra	Pune	Asia	India	Maharashtra	genome	29592	Human	2	Male	?	BA.2	G	HAD - Noble Hospital	RF-IISER Pune	Krishanpal Karmodiya, Aurnab Ghose, Joy Merwin Monteiro	https://www.gisaid.org/	?	?	2022-02-14	?
hCoV-19/India/MH-RFIP09290/2022	betacoronavirus	EPI_ISL_10996886	?	2022-01-24	Asia	India	Maharashtra	Pune	Asia	India	Maharashtra	genome	29626	Human	25	Female	?	BA.2	GV	BJMC	RF-IISER Pune	Krishanpal Karmodiya, Aurnab Ghose, Joy Merwin Monteiro, Suvarna Joshi, Rajesh Karyakarte	https://www.gisaid.org/	?	?	2022-03-14	?
hCoV-19/India/MH-RFIP07728/2022	betacoronavirus	EPI_ISL_8830467	?	2022-01-03	Asia	India	Maharashtra	Pune	Asia	India	Maharashtra	genome	29618	Human	49	Male	?	AY.112	GK	GenePath, Pune	RF-IISER Pune	Krishanpal Karmodiya, Aurnab Ghose, Joy Merwin Monteiro, Shatakshi Ranade, Nikhil Phadke	https://www.gisaid.org/	?	?	2022-01-19	?
hCoV-19/India/MH-RFIP08913/2022	betacoronavirus	EPI_ISL_9849487	?	2022-01-24	Asia	India	Maharashtra	Pune	Asia	India	Maharashtra	genome	29599	Human	29	Female	?	BA.2	G	HAD - Noble Hospital	RF-IISER Pune	Krishanpal Karmodiya, Aurnab Ghose, Joy Merwin Monteiro	https://www.gisaid.org/	?	?	2022-02-14	?
hCoV-19/India/MH-RFIP09244/2022	betacoronavirus	EPI_ISL_10996873	?	2022-01-30	Asia	India	Maharashtra	Pune	Asia	India	Maharashtra	genome	29459	Human	0	Male	?	AY.47	G	BJMC	RF-IISER Pune	Krishanpal Karmodiya, Aurnab Ghose, Joy Merwin Monteiro, Suvarna Joshi, Rajesh Karyakarte	https://www.gisaid.org/	?	?	2022-03-14	?
hCoV-19/India/MH-RFIP09231/2022	betacoronavirus	EPI_ISL_10996870	?	2022-01-10	Asia	India	Maharashtra	Pune	Asia	India	Maharashtra	genome	29684	Human	21	Female	?	B.1.1	GR	BJMC	RF-IISER Pune	Krishanpal Karmodiya, Aurnab Ghose, Joy Merwin Monteiro, Suvarna Joshi, Rajesh Karyakarte	https://www.gisaid.org/	?	?	2022-03-14	?
hCoV-19/India/MH-RFIP09257/2022	betacoronavirus	EPI_ISL_10996879	?	2022-01-10	Asia	India	Maharashtra	Pune	Asia	India	Maharashtra	genome	29588	Human	21	Male	?	BA.2	GK	BJMC	RF-IISER Pune	Krishanpal Karmodiya, Aurnab Ghose, Joy Merwin Monteiro, Suvarna Joshi, Rajesh Karyakarte	https://www.gisaid.org/	?	?	2022-03-14	?
hCoV-19/India/MH-RFIP09178/2022	betacoronavirus	EPI_ISL_10996859	?	2022-01-08	Asia	India	Maharashtra	Pune	Asia	India	Maharashtra	genome	29613	Human	21	Female	?	B.1.617.2	GK	BJMC	RF-IISER Pune	Krishanpal Karmodiya, Aurnab Ghose, Joy Merwin Monteiro, Suvarna Joshi, Rajesh Karyakarte	https://www.gisaid.org/	?	?	2022-03-14	?
hCoV-19/India/MH-RFIP09164/2022	betacoronavirus	EPI_ISL_10996854	?	2022-01-11	Asia	India	Maharashtra	Pune	Asia	India	Maharashtra	genome	29636	Human	24	Male	?	B.1.1	GR	BJMC	RF-IISER Pune	Krishanpal Karmodiya, Aurnab Ghose, Joy Merwin Monteiro, Suvarna Joshi, Rajesh Karyakarte	https://www.gisaid.org/	?	?	2022-03-14	?
hCoV-19/India/MH-RFIP09239/2022	betacoronavirus	EPI_ISL_10996872	?	2022-01-20	Asia	India	Maharashtra	Pune	Asia	India	Maharashtra	genome	29642	Human	82	Female	?	B.1.1	GR	BJMC	RF-IISER Pune	Krishanpal Karmodiya, Aurnab Ghose, Joy Merwin Monteiro, Suvarna Joshi, Rajesh Karyakarte	https://www.gisaid.org/	?	?	2022-03-14	?
hCoV-19/India/MH-RFIP09311/2022	betacoronavirus	EPI_ISL_10996888	?	2022-01-09	Asia	India	Maharashtra	Pune	Asia	India	Maharashtra	genome	29641	Human	28	Male	?	B.1.617.2	GV	BJMC	RF-IISER Pune	Krishanpal Karmodiya, Aurnab Ghose, Joy Merwin Monteiro, Suvarna Joshi, Rajesh Karyakarte	https://www.gisaid.org/	?	?	2022-03-14	?
hCoV-19/India/MH-RFIP09312/2022	betacoronavirus	EPI_ISL_10996889	?	2022-01-20	Asia	India	Maharashtra	Pune	Asia	India	Maharashtra	genome	29590	Human	60	Male	?	B.1.1	GR	BJMC	RF-IISER Pune	Krishanpal Karmodiya, Aurnab Ghose, Joy Merwin Monteiro, Suvarna Joshi, Rajesh Karyakarte	https://www.gisaid.org/	?	?	2022-03-14	?
hCoV-19/India/MH-RFIP08920/2022	betacoronavirus	EPI_ISL_9849490	?	2022-01-25	Asia	India	Maharashtra	Pune	Asia	India	Maharashtra	genome	29325	Human	65	Male	?	B.1.1	GR	HAD - Noble Hospital	RF-IISER Pune	Krishanpal Karmodiya, Aurnab Ghose, Joy Merwin Monteiro	https://www.gisaid.org/	?	?	2022-02-14	?
hCoV-19/India/MH-RFIP08878/2022	betacoronavirus	EPI_ISL_9849472	?	2022-01-24	Asia	India	Maharashtra	Pune	Asia	India	Maharashtra	genome	29630	Human	26	Female	?	BA.2	GR	HAD - Noble Hospital	RF-IISER Pune	Krishanpal Karmodiya, Aurnab Ghose, Joy Merwin Monteiro	https://www.gisaid.org/	?	?	2022-02-14	?
hCoV-19/India/MH-RFIP08924/2022	betacoronavirus	EPI_ISL_9849493	?	2022-01-24	Asia	India	Maharashtra	Pune	Asia	India	Maharashtra	genome	29607	Human	24	Female	?	BA.2	G	HAD - Noble Hospital	RF-IISER Pune	Krishanpal Karmodiya, Aurnab Ghose, Joy Merwin Monteiro	https://www.gisaid.org/	?	?	2022-02-14	?
hCoV-19/India/MH-RFIP09166/2022	betacoronavirus	EPI_ISL_10996855	?	2022-01-11	Asia	India	Maharashtra	Pune	Asia	India	Maharashtra	genome	29665	Human	24	Male	?	BA.2	GK	BJMC	RF-IISER Pune	Krishanpal Karmodiya, Aurnab Ghose, Joy Merwin Monteiro, Suvarna Joshi, Rajesh Karyakarte	https://www.gisaid.org/	?	?	2022-03-14	?
hCoV-19/India/MH-RFIP09327/2022	betacoronavirus	EPI_ISL_10996893	?	2022-01-22	Asia	India	Maharashtra	Pune	Asia	India	Maharashtra	genome	29620	Human	34	Female	?	B.1.617.2	GV	BJMC	RF-IISER Pune	Krishanpal Karmodiya, Aurnab Ghose, Joy Merwin Monteiro, Suvarna Joshi, Rajesh Karyakarte	https://www.gisaid.org/	?	?	2022-03-14	?
hCoV-19/India/MH-RFIP09332/2022	betacoronavirus	EPI_ISL_10996894	?	2022-01-17	Asia	India	Maharashtra	Pune	Asia	India	Maharashtra	genome	29632	Human	45	Male	?	B.1.1	GR	BJMC	RF-IISER Pune	Krishanpal Karmodiya, Aurnab Ghose, Joy Merwin Monteiro, Suvarna Joshi, Rajesh Karyakarte	https://www.gisaid.org/	?	?	2022-03-14	?
hCoV-19/India/MH-RFIP08983/2022	betacoronavirus	EPI_ISL_9849503	?	2022-01-20	Asia	India	Maharashtra	Pune	Asia	India	Maharashtra	genome	29628	Human	22	Female	?	BA.2.10	GRA	HAD - Noble Hospital	RF-IISER Pune	Krishanpal Karmodiya, Aurnab Ghose, Joy Merwin Monteiro	https://www.gisaid.org/	?	?	2022-02-14	?
hCoV-19/India/MH-RFIP08928/2022	betacoronavirus	EPI_ISL_9849496	?	2022-01-25	Asia	India	Maharashtra	Pune	Asia	India	Maharashtra	genome	29639	Human	68	Female	?	BA.2	GRA	HAD - Noble Hospital	RF-IISER Pune	Krishanpal Karmodiya, Aurnab Ghose, Joy Merwin Monteiro	https://www.gisaid.org/	?	?	2022-02-14	?
hCoV-19/India/MH-RFIP08926/2022	betacoronavirus	EPI_ISL_9849494	?	2022-01-24	Asia	India	Maharashtra	Pune	Asia	India	Maharashtra	genome	29689	Human	42	Male	?	BA.2.10	GRA	HAD - Noble Hospital	RF-IISER Pune	Krishanpal Karmodiya, Aurnab Ghose, Joy Merwin Monteiro	https://www.gisaid.org/	?	?	2022-02-14	?
hCoV-19/India/MH-RFIP08894/2022	betacoronavirus	EPI_ISL_9849481	?	2022-01-25	Asia	India	Maharashtra	Pune	Asia	India	Maharashtra	genome	29785	Human	39	Male	?	BA.2.10	GRA	HAD - Noble Hospital	RF-IISER Pune	Krishanpal Karmodiya, Aurnab Ghose, Joy Merwin Monteiro	https://www.gisaid.org/	?	?	2022-02-14	?
hCoV-19/India/MH-RFIP08927/2022	betacoronavirus	EPI_ISL_9849495	?	2022-01-25	Asia	India	Maharashtra	Pune	Asia	India	Maharashtra	genome	29793	Human	13	Male	?	BA.2	GRA	HAD - Noble Hospital	RF-IISER Pune	Krishanpal Karmodiya, Aurnab Ghose, Joy Merwin Monteiro	https://www.gisaid.org/	?	?	2022-02-14	?
hCoV-19/India/MH-RFIP08921/2022	betacoronavirus	EPI_ISL_9849491	?	2022-01-25	Asia	India	Maharashtra	Pune	Asia	India	Maharashtra	genome	29797	Human	14	Female	?	BA.2	GRA	HAD - Noble Hospital	RF-IISER Pune	Krishanpal Karmodiya, Aurnab Ghose, Joy Merwin Monteiro	https://www.gisaid.org/	?	?	2022-02-14	?
hCoV-19/India/MH-RFIP08916/2022	betacoronavirus	EPI_ISL_9849488	?	2022-01-24	Asia	India	Maharashtra	Pune	Asia	India	Maharashtra	genome	29637	Human	57	Female	?	BA.2	GRA	HAD - Noble Hospital	RF-IISER Pune	Krishanpal Karmodiya, Aurnab Ghose, Joy Merwin Monteiro	https://www.gisaid.org/	?	?	2022-02-14	?
hCoV-19/India/MH-RFIP08891/2022	betacoronavirus	EPI_ISL_9849479	?	2022-01-25	Asia	India	Maharashtra	Pune	Asia	India	Maharashtra	genome	29839	Human	34	Male	?	BA.2	GRA	HAD - Noble Hospital	RF-IISER Pune	Krishanpal Karmodiya, Aurnab Ghose, Joy Merwin Monteiro	https://www.gisaid.org/	?	?	2022-02-14	?
hCoV-19/India/MH-RFIP08870/2022	betacoronavirus	EPI_ISL_9849470	?	2022-01-24	Asia	India	Maharashtra	Pune	Asia	India	Maharashtra	genome	29635	Human	31	Male	?	BA.2	GRA	HAD - Noble Hospital	RF-IISER Pune	Krishanpal Karmodiya, Aurnab Ghose, Joy Merwin Monteiro	https://www.gisaid.org/	?	?	2022-02-14	?
hCoV-19/India/MH-RFIP08930/2022	betacoronavirus	EPI_ISL_9849497	?	2022-01-25	Asia	India	Maharashtra	Pune	Asia	India	Maharashtra	genome	29785	Human	8	Male	?	BA.2.10	GRA	HAD - Noble Hospital	RF-IISER Pune	Krishanpal Karmodiya, Aurnab Ghose, Joy Merwin Monteiro	https://www.gisaid.org/	?	?	2022-02-14	?
hCoV-19/India/MH-RFIP08906/2022	betacoronavirus	EPI_ISL_9849484	?	2022-01-24	Asia	India	Maharashtra	Pune	Asia	India	Maharashtra	genome	29634	Human	35	Male	?	BA.2.10	GRA	HAD - Noble Hospital	RF-IISER Pune	Krishanpal Karmodiya, Aurnab Ghose, Joy Merwin Monteiro	https://www.gisaid.org/	?	?	2022-02-14	?
hCoV-19/India/MH-RFIP08942/2022	betacoronavirus	EPI_ISL_9849499	?	2022-01-24	Asia	India	Maharashtra	Pune	Asia	India	Maharashtra	genome	29785	Human	23	Male	?	BA.2.10	GRA	HAD - Noble Hospital	RF-IISER Pune	Krishanpal Karmodiya, Aurnab Ghose, Joy Merwin Monteiro	https://www.gisaid.org/	?	?	2022-02-14	?
hCoV-19/India/MH-RFIP08908/2022	betacoronavirus	EPI_ISL_9849485	?	2022-01-24	Asia	India	Maharashtra	Pune	Asia	India	Maharashtra	genome	29629	Human	34	Male	?	BA.2.10	GRA	HAD - Noble Hospital	RF-IISER Pune	Krishanpal Karmodiya, Aurnab Ghose, Joy Merwin Monteiro	https://www.gisaid.org/	?	?	2022-02-14	?
hCoV-19/India/MH-RFIP08879/2022	betacoronavirus	EPI_ISL_9849473	?	2022-01-24	Asia	India	Maharashtra	Pune	Asia	India	Maharashtra	genome	29781	Human	37	Male	?	BA.2.10	GRA	HAD - Noble Hospital	RF-IISER Pune	Krishanpal Karmodiya, Aurnab Ghose, Joy Merwin Monteiro	https://www.gisaid.org/	?	?	2022-02-14	?
hCoV-19/India/MH-RFIP08882/2022	betacoronavirus	EPI_ISL_9849475	?	2022-01-25	Asia	India	Maharashtra	Pune	Asia	India	Maharashtra	genome	29755	Human	66	Male	?	BA.2	GRA	HAD - Noble Hospital	RF-IISER Pune	Krishanpal Karmodiya, Aurnab Ghose, Joy Merwin Monteiro	https://www.gisaid.org/	?	?	2022-02-14	?
hCoV-19/India/MH-RFIP08884/2022	betacoronavirus	EPI_ISL_9849477	?	2022-01-25	Asia	India	Maharashtra	Pune	Asia	India	Maharashtra	genome	29785	Human	38	Male	?	BA.2	GRA	HAD - Noble Hospital	RF-IISER Pune	Krishanpal Karmodiya, Aurnab Ghose, Joy Merwin Monteiro	https://www.gisaid.org/	?	?	2022-02-14	?
hCoV-19/India/MH-RFIP09131/2022	betacoronavirus	EPI_ISL_9849517	?	2022-01-21	Asia	India	Maharashtra	Pune	Asia	India	Maharashtra	genome	29659	Human	36	Male	?	BA.2.10	GRA	HAD - Noble Hospital	RF-IISER Pune	Krishanpal Karmodiya, Aurnab Ghose, Joy Merwin Monteiro	https://www.gisaid.org/	?	?	2022-02-14	?
hCoV-19/India/MH-RFIP09018/2022	betacoronavirus	EPI_ISL_9849510	?	2022-01-21	Asia	India	Maharashtra	Pune	Asia	India	Maharashtra	genome	29793	Human	55	Male	?	BA.2.10	GRA	HAD - Noble Hospital	RF-IISER Pune	Krishanpal Karmodiya, Aurnab Ghose, Joy Merwin Monteiro	https://www.gisaid.org/	?	?	2022-02-14	?
hCoV-19/India/MH-RFIP09006/2022	betacoronavirus	EPI_ISL_9727189	?	2022-01-20	Asia	India	Maharashtra	Pune	Asia	India	Maharashtra	genome	29597	Human	32	Male	?	BA.2	GRA	HAD - Noble Hospital	RF-IISER Pune	Krishanpal Karmodiya, Aurnab Ghose, Joy Merwin Monteiro	https://www.gisaid.org/	?	?	2022-02-10	?
hCoV-19/India/MH-RFIP08999/2022	betacoronavirus	EPI_ISL_9727183	?	2022-01-20	Asia	India	Maharashtra	Pune	Asia	India	Maharashtra	genome	29607	Human	36	Male	?	BA.2.10	GRA	HAD - Noble Hospital	RF-IISER Pune	Krishanpal Karmodiya, Aurnab Ghose, Joy Merwin Monteiro	https://www.gisaid.org/	?	?	2022-02-10	?
hCoV-19/India/MH-RFIP09007/2022	betacoronavirus	EPI_ISL_9727190	?	2022-01-20	Asia	India	Maharashtra	Pune	Asia	India	Maharashtra	genome	29724	Human	48	Male	?	BA.2	GRA	HAD - Noble Hospital	RF-IISER Pune	Krishanpal Karmodiya, Aurnab Ghose, Joy Merwin Monteiro	https://www.gisaid.org/	?	?	2022-02-10	?
hCoV-19/India/MH-RFIP08997/2022	betacoronavirus	EPI_ISL_9727181	?	2022-01-20	Asia	India	Maharashtra	Pune	Asia	India	Maharashtra	genome	29736	Human	16	Male	?	BA.2	GRA	HAD - Noble Hospital	RF-IISER Pune	Krishanpal Karmodiya, Aurnab Ghose, Joy Merwin Monteiro	https://www.gisaid.org/	?	?	2022-02-10	?
hCoV-19/India/MH-RFIP09010/2022	betacoronavirus	EPI_ISL_9727193	?	2022-01-20	Asia	India	Maharashtra	Pune	Asia	India	Maharashtra	genome	29614	Human	35	Male	?	BA.2	GRA	HAD - Noble Hospital	RF-IISER Pune	Krishanpal Karmodiya, Aurnab Ghose, Joy Merwin Monteiro	https://www.gisaid.org/	?	?	2022-02-10	?
hCoV-19/India/MH-RFIP09001/2022	betacoronavirus	EPI_ISL_9727185	?	2022-01-20	Asia	India	Maharashtra	Pune	Asia	India	Maharashtra	genome	29699	Human	24	Male	?	BA.2.10	GRA	HAD - Noble Hospital	RF-IISER Pune	Krishanpal Karmodiya, Aurnab Ghose, Joy Merwin Monteiro	https://www.gisaid.org/	?	?	2022-02-10	?
hCoV-19/India/MH-RFIP08933/2022	betacoronavirus	EPI_ISL_9727143	?	2022-01-24	Asia	India	Maharashtra	Pune	Asia	India	Maharashtra	genome	29682	Human	39	Female	?	BA.2	GRA	HAD - Noble Hospital	RF-IISER Pune	Krishanpal Karmodiya, Aurnab Ghose, Joy Merwin Monteiro	https://www.gisaid.org/	?	?	2022-02-10	?
hCoV-19/India/MH-RFIP08935/2022	betacoronavirus	EPI_ISL_9727145	?	2022-01-24	Asia	India	Maharashtra	Pune	Asia	India	Maharashtra	genome	29750	Human	27	Male	?	BA.2.10	GRA	HAD - Noble Hospital	RF-IISER Pune	Krishanpal Karmodiya, Aurnab Ghose, Joy Merwin Monteiro	https://www.gisaid.org/	?	?	2022-02-10	?
hCoV-19/India/MH-RFIP09125/2022	betacoronavirus	EPI_ISL_9727265	?	2022-01-21	Asia	India	Maharashtra	Pune	Asia	India	Maharashtra	genome	29726	Human	68	Male	?	BA.2.10	GRA	HAD - Noble Hospital	RF-IISER Pune	Krishanpal Karmodiya, Aurnab Ghose, Joy Merwin Monteiro	https://www.gisaid.org/	?	?	2022-02-10	?
hCoV-19/India/MH-RFIP08937/2022	betacoronavirus	EPI_ISL_9727147	?	2022-01-25	Asia	India	Maharashtra	Pune	Asia	India	Maharashtra	genome	29591	Human	37	Female	?	BA.2	GRA	HAD - Noble Hospital	RF-IISER Pune	Krishanpal Karmodiya, Aurnab Ghose, Joy Merwin Monteiro	https://www.gisaid.org/	?	?	2022-02-10	?
hCoV-19/India/MH-RFIP08950/2022	betacoronavirus	EPI_ISL_9727157	?	2022-01-25	Asia	India	Maharashtra	Pune	Asia	India	Maharashtra	genome	29611	Human	31	Male	?	BA.2.10	GRA	S S Healthcare pathology Laboratory	RF-IISER Pune	Krishanpal Karmodiya, Aurnab Ghose, Joy Merwin Monteiro	https://www.gisaid.org/	?	?	2022-02-10	?
hCoV-19/India/MH-RFIP09137/2022	betacoronavirus	EPI_ISL_9727274	?	2022-01-21	Asia	India	Maharashtra	Pune	Asia	India	Maharashtra	genome	29606	Human	39	Female	?	BA.2	GRA	HAD - Noble Hospital	RF-IISER Pune	Krishanpal Karmodiya, Aurnab Ghose, Joy Merwin Monteiro	https://www.gisaid.org/	?	?	2022-02-10	?
hCoV-19/India/MH-RFIP09133/2022	betacoronavirus	EPI_ISL_9727271	?	2022-01-21	Asia	India	Maharashtra	Pune	Asia	India	Maharashtra	genome	29720	Human	35	Female	?	BA.2.10	GRA	HAD - Noble Hospital	RF-IISER Pune	Krishanpal Karmodiya, Aurnab Ghose, Joy Merwin Monteiro	https://www.gisaid.org/	?	?	2022-02-10	?
hCoV-19/India/MH-RFIP08977/2022	betacoronavirus	EPI_ISL_9727166	?	2022-01-20	Asia	India	Maharashtra	Pune	Asia	India	Maharashtra	genome	29620	Human	68	Female	?	BA.2	GRA	HAD - Noble Hospital	RF-IISER Pune	Krishanpal Karmodiya, Aurnab Ghose, Joy Merwin Monteiro	https://www.gisaid.org/	?	?	2022-02-10	?
hCoV-19/India/MH-RFIP08945/2022	betacoronavirus	EPI_ISL_9727153	?	2022-01-25	Asia	India	Maharashtra	Pune	Asia	India	Maharashtra	genome	29612	Human	15	Male	?	BA.2	GRA	HAD - Noble Hospital	RF-IISER Pune	Krishanpal Karmodiya, Aurnab Ghose, Joy Merwin Monteiro	https://www.gisaid.org/	?	?	2022-02-10	?
hCoV-19/India/MH-RFIP08978/2022	betacoronavirus	EPI_ISL_9727167	?	2022-01-20	Asia	India	Maharashtra	Pune	Asia	India	Maharashtra	genome	29644	Human	8	Male	?	BA.2	GRA	HAD - Noble Hospital	RF-IISER Pune	Krishanpal Karmodiya, Aurnab Ghose, Joy Merwin Monteiro	https://www.gisaid.org/	?	?	2022-02-10	?
hCoV-19/India/MH-RFIP08943/2022	betacoronavirus	EPI_ISL_9727151	?	2022-01-24	Asia	India	Maharashtra	Pune	Asia	India	Maharashtra	genome	29744	Human	41	Male	?	BA.2.10	GRA	HAD - Noble Hospital	RF-IISER Pune	Krishanpal Karmodiya, Aurnab Ghose, Joy Merwin Monteiro	https://www.gisaid.org/	?	?	2022-02-10	?
hCoV-19/India/MH-RFIP09145/2022	betacoronavirus	EPI_ISL_9727280	?	2022-01-22	Asia	India	Maharashtra	Pune	Asia	India	Maharashtra	genome	29734	Human	17	Female	?	BA.2	GRA	HAD - Noble Hospital	RF-IISER Pune	Krishanpal Karmodiya, Aurnab Ghose, Joy Merwin Monteiro	https://www.gisaid.org/	?	?	2022-02-10	?
hCoV-19/India/MH-RFIP09136/2022	betacoronavirus	EPI_ISL_9727273	?	2022-01-21	Asia	India	Maharashtra	Pune	Asia	India	Maharashtra	genome	29623	Human	42	Male	?	BA.2	GRA	HAD - Noble Hospital	RF-IISER Pune	Krishanpal Karmodiya, Aurnab Ghose, Joy Merwin Monteiro	https://www.gisaid.org/	?	?	2022-02-10	?
hCoV-19/India/MH-RFIP09134/2022	betacoronavirus	EPI_ISL_9727272	?	2022-01-21	Asia	India	Maharashtra	Pune	Asia	India	Maharashtra	genome	29689	Human	25	Female	?	BA.2	GRA	HAD - Noble Hospital	RF-IISER Pune	Krishanpal Karmodiya, Aurnab Ghose, Joy Merwin Monteiro	https://www.gisaid.org/	?	?	2022-02-10	?
hCoV-19/India/MH-RFIP08872/2022	betacoronavirus	EPI_ISL_9727108	?	2022-01-24	Asia	India	Maharashtra	Pune	Asia	India	Maharashtra	genome	29741	Human	63	Male	?	BA.2	GRA	HAD - Noble Hospital	RF-IISER Pune	Krishanpal Karmodiya, Aurnab Ghose, Joy Merwin Monteiro	https://www.gisaid.org/	?	?	2022-02-10	?
hCoV-19/India/MH-RFIP08889/2022	betacoronavirus	EPI_ISL_9727118	?	2022-01-24	Asia	India	Maharashtra	Pune	Asia	India	Maharashtra	genome	29621	Human	30	Male	?	BA.2.10	GRA	HAD - Noble Hospital	RF-IISER Pune	Krishanpal Karmodiya, Aurnab Ghose, Joy Merwin Monteiro	https://www.gisaid.org/	?	?	2022-02-10	?
hCoV-19/India/MH-RFIP08973/2022	betacoronavirus	EPI_ISL_9727162	?	2022-01-21	Asia	India	Maharashtra	Pune	Asia	India	Maharashtra	genome	29595	Human	35	Female	?	BA.2	GRA	S S Healthcare pathology Laboratory	RF-IISER Pune	Krishanpal Karmodiya, Aurnab Ghose, Joy Merwin Monteiro	https://www.gisaid.org/	?	?	2022-02-10	?
hCoV-19/India/MH-RFIP08976/2022	betacoronavirus	EPI_ISL_9727165	?	2022-01-20	Asia	India	Maharashtra	Pune	Asia	India	Maharashtra	genome	29596	Human	45	Female	?	BA.2	GRA	HAD - Noble Hospital	RF-IISER Pune	Krishanpal Karmodiya, Aurnab Ghose, Joy Merwin Monteiro	https://www.gisaid.org/	?	?	2022-02-10	?
hCoV-19/India/MH-RFIP08985/2022	betacoronavirus	EPI_ISL_9727171	?	2022-01-20	Asia	India	Maharashtra	Pune	Asia	India	Maharashtra	genome	29633	Human	45	Male	?	BA.2	GRA	HAD - Noble Hospital	RF-IISER Pune	Krishanpal Karmodiya, Aurnab Ghose, Joy Merwin Monteiro	https://www.gisaid.org/	?	?	2022-02-10	?
hCoV-19/India/MH-RFIP08994/2022	betacoronavirus	EPI_ISL_9727178	?	2022-01-20	Asia	India	Maharashtra	Pune	Asia	India	Maharashtra	genome	29753	Human	14	Female	?	BA.2.10.1	GRA	HAD - Noble Hospital	RF-IISER Pune	Krishanpal Karmodiya, Aurnab Ghose, Joy Merwin Monteiro	https://www.gisaid.org/	?	?	2022-02-10	?
hCoV-19/India/MH-RFIP08990/2022	betacoronavirus	EPI_ISL_9727176	?	2022-01-20	Asia	India	Maharashtra	Pune	Asia	India	Maharashtra	genome	29632	Human	10	Male	?	BA.2.10	GRA	HAD - Noble Hospital	RF-IISER Pune	Krishanpal Karmodiya, Aurnab Ghose, Joy Merwin Monteiro	https://www.gisaid.org/	?	?	2022-02-10	?
hCoV-19/India/MH-RFIP08986/2022	betacoronavirus	EPI_ISL_9727172	?	2022-01-20	Asia	India	Maharashtra	Pune	Asia	India	Maharashtra	genome	29537	Human	56	Female	?	BA.2	GRA	HAD - Noble Hospital	RF-IISER Pune	Krishanpal Karmodiya, Aurnab Ghose, Joy Merwin Monteiro	https://www.gisaid.org/	?	?	2022-02-10	?
hCoV-19/India/MH-RFIP08873/2022	betacoronavirus	EPI_ISL_9727109	?	2022-01-25	Asia	India	Maharashtra	Pune	Asia	India	Maharashtra	genome	29724	Human	32	Male	?	BA.2	GRA	HAD - Noble Hospital	RF-IISER Pune	Krishanpal Karmodiya, Aurnab Ghose, Joy Merwin Monteiro	https://www.gisaid.org/	?	?	2022-02-10	?
hCoV-19/India/MH-RFIP08874/2022	betacoronavirus	EPI_ISL_9727110	?	2022-01-25	Asia	India	Maharashtra	Pune	Asia	India	Maharashtra	genome	29753	Human	70	Female	?	BA.2	GRA	HAD - Noble Hospital	RF-IISER Pune	Krishanpal Karmodiya, Aurnab Ghose, Joy Merwin Monteiro	https://www.gisaid.org/	?	?	2022-02-10	?
hCoV-19/India/MH-RFIP08890/2022	betacoronavirus	EPI_ISL_9727119	?	2022-01-24	Asia	India	Maharashtra	Pune	Asia	India	Maharashtra	genome	29670	Human	33	Male	?	BA.2	GRA	HAD - Noble Hospital	RF-IISER Pune	Krishanpal Karmodiya, Aurnab Ghose, Joy Merwin Monteiro	https://www.gisaid.org/	?	?	2022-02-10	?
hCoV-19/India/MH-RFIP08880/2022	betacoronavirus	EPI_ISL_9727114	?	2022-01-24	Asia	India	Maharashtra	Pune	Asia	India	Maharashtra	genome	29803	Human	27	Male	?	BA.2	GRA	HAD - Noble Hospital	RF-IISER Pune	Krishanpal Karmodiya, Aurnab Ghose, Joy Merwin Monteiro	https://www.gisaid.org/	?	?	2022-02-10	?
hCoV-19/India/MH-RFIP08886/2022	betacoronavirus	EPI_ISL_9727116	?	2022-01-24	Asia	India	Maharashtra	Pune	Asia	India	Maharashtra	genome	29641	Human	27	Male	?	BA.2.10	GRA	HAD - Noble Hospital	RF-IISER Pune	Krishanpal Karmodiya, Aurnab Ghose, Joy Merwin Monteiro	https://www.gisaid.org/	?	?	2022-02-10	?
hCoV-19/India/MH-RFIP08898/2022	betacoronavirus	EPI_ISL_9727124	?	2022-01-24	Asia	India	Maharashtra	Pune	Asia	India	Maharashtra	genome	29748	Human	30	Male	?	BA.2.10	GRA	HAD - Noble Hospital	RF-IISER Pune	Krishanpal Karmodiya, Aurnab Ghose, Joy Merwin Monteiro	https://www.gisaid.org/	?	?	2022-02-10	?
hCoV-19/India/MH-RFIP09101/2022	betacoronavirus	EPI_ISL_9727244	?	2022-01-22	Asia	India	Maharashtra	Pune	Asia	India	Maharashtra	genome	29736	Human	64	Female	?	BA.2.10	GRA	HAD - Noble Hospital	RF-IISER Pune	Krishanpal Karmodiya, Aurnab Ghose, Joy Merwin Monteiro	https://www.gisaid.org/	?	?	2022-02-10	?
hCoV-19/India/MH-RFIP09115/2022	betacoronavirus	EPI_ISL_9727256	?	2022-01-21	Asia	India	Maharashtra	Pune	Asia	India	Maharashtra	genome	29758	Human	41	Male	?	BA.2	GRA	HAD - Noble Hospital	RF-IISER Pune	Krishanpal Karmodiya, Aurnab Ghose, Joy Merwin Monteiro	https://www.gisaid.org/	?	?	2022-02-10	?
hCoV-19/India/MH-RFIP09107/2022	betacoronavirus	EPI_ISL_9727249	?	2022-01-21	Asia	India	Maharashtra	Pune	Asia	India	Maharashtra	genome	29753	Human	21	Female	?	BA.2	GRA	HAD - Noble Hospital	RF-IISER Pune	Krishanpal Karmodiya, Aurnab Ghose, Joy Merwin Monteiro	https://www.gisaid.org/	?	?	2022-02-10	?
hCoV-19/India/MH-RFIP08899/2022	betacoronavirus	EPI_ISL_9727125	?	2022-01-24	Asia	India	Maharashtra	Pune	Asia	India	Maharashtra	genome	29745	Human	22	Male	?	BA.2	GRA	HAD - Noble Hospital	RF-IISER Pune	Krishanpal Karmodiya, Aurnab Ghose, Joy Merwin Monteiro	https://www.gisaid.org/	?	?	2022-02-10	?
hCoV-19/India/MH-RFIP08904/2022	betacoronavirus	EPI_ISL_9727129	?	2022-01-24	Asia	India	Maharashtra	Pune	Asia	India	Maharashtra	genome	29601	Human	29	Male	?	BA.2.10	GRA	HAD - Noble Hospital	RF-IISER Pune	Krishanpal Karmodiya, Aurnab Ghose, Joy Merwin Monteiro	https://www.gisaid.org/	?	?	2022-02-10	?
hCoV-19/India/MH-RFIP08893/2022	betacoronavirus	EPI_ISL_9727120	?	2022-01-25	Asia	India	Maharashtra	Pune	Asia	India	Maharashtra	genome	29753	Human	7	Female	?	BA.2	GRA	HAD - Noble Hospital	RF-IISER Pune	Krishanpal Karmodiya, Aurnab Ghose, Joy Merwin Monteiro	https://www.gisaid.org/	?	?	2022-02-10	?
hCoV-19/India/MH-RFIP08896/2022	betacoronavirus	EPI_ISL_9727122	?	2022-01-24	Asia	India	Maharashtra	Pune	Asia	India	Maharashtra	genome	29724	Human	3	Male	?	BA.2	GRA	HAD - Noble Hospital	RF-IISER Pune	Krishanpal Karmodiya, Aurnab Ghose, Joy Merwin Monteiro	https://www.gisaid.org/	?	?	2022-02-10	?
hCoV-19/India/MH-RFIP08901/2022	betacoronavirus	EPI_ISL_9727127	?	2022-01-25	Asia	India	Maharashtra	Pune	Asia	India	Maharashtra	genome	29753	Human	47	Male	?	BA.2	GRA	HAD - Noble Hospital	RF-IISER Pune	Krishanpal Karmodiya, Aurnab Ghose, Joy Merwin Monteiro	https://www.gisaid.org/	?	?	2022-02-10	?
hCoV-19/India/MH-RFIP08917/2022	betacoronavirus	EPI_ISL_9727136	?	2022-01-24	Asia	India	Maharashtra	Pune	Asia	India	Maharashtra	genome	29744	Human	59	Male	?	BA.2.10	GRA	HAD - Noble Hospital	RF-IISER Pune	Krishanpal Karmodiya, Aurnab Ghose, Joy Merwin Monteiro	https://www.gisaid.org/	?	?	2022-02-10	?
hCoV-19/India/MH-RFIP08915/2022	betacoronavirus	EPI_ISL_9727135	?	2022-01-24	Asia	India	Maharashtra	Pune	Asia	India	Maharashtra	genome	29745	Human	30	Male	?	BA.2	GRA	HAD - Noble Hospital	RF-IISER Pune	Krishanpal Karmodiya, Aurnab Ghose, Joy Merwin Monteiro	https://www.gisaid.org/	?	?	2022-02-10	?
hCoV-19/India/MH-RFIP09116/2022	betacoronavirus	EPI_ISL_9727257	?	2022-01-21	Asia	India	Maharashtra	Pune	Asia	India	Maharashtra	genome	29744	Human	68	Female	?	BA.2	GRA	HAD - Noble Hospital	RF-IISER Pune	Krishanpal Karmodiya, Aurnab Ghose, Joy Merwin Monteiro	https://www.gisaid.org/	?	?	2022-02-10	?
hCoV-19/India/MH-RFIP08911/2022	betacoronavirus	EPI_ISL_9727133	?	2022-01-25	Asia	India	Maharashtra	Pune	Asia	India	Maharashtra	genome	29590	Human	66	Female	?	BA.2.10.1	GRA	HAD - Noble Hospital	RF-IISER Pune	Krishanpal Karmodiya, Aurnab Ghose, Joy Merwin Monteiro	https://www.gisaid.org/	?	?	2022-02-10	?
hCoV-19/India/MH-RFIP08919/2022	betacoronavirus	EPI_ISL_9727137	?	2022-01-25	Asia	India	Maharashtra	Pune	Asia	India	Maharashtra	genome	29753	Human	43	Male	?	BA.2	GRA	HAD - Noble Hospital	RF-IISER Pune	Krishanpal Karmodiya, Aurnab Ghose, Joy Merwin Monteiro	https://www.gisaid.org/	?	?	2022-02-10	?
hCoV-19/India/MH-RFIP08922/2022	betacoronavirus	EPI_ISL_9727138	?	2022-01-24	Asia	India	Maharashtra	Pune	Asia	India	Maharashtra	genome	29598	Human	22	Male	?	BA.2.10	GRA	HAD - Noble Hospital	RF-IISER Pune	Krishanpal Karmodiya, Aurnab Ghose, Joy Merwin Monteiro	https://www.gisaid.org/	?	?	2022-02-10	?
hCoV-19/India/MH-RFIP09118/2022	betacoronavirus	EPI_ISL_9727258	?	2022-01-21	Asia	India	Maharashtra	Pune	Asia	India	Maharashtra	genome	29734	Human	70	Male	?	BA.2	GRA	HAD - Noble Hospital	RF-IISER Pune	Krishanpal Karmodiya, Aurnab Ghose, Joy Merwin Monteiro	https://www.gisaid.org/	?	?	2022-02-10	?
hCoV-19/India/MH-RFIP09109/2022	betacoronavirus	EPI_ISL_9727251	?	2022-01-21	Asia	India	Maharashtra	Pune	Asia	India	Maharashtra	genome	29799	Human	65	Female	?	BA.2	GRA	HAD - Noble Hospital	RF-IISER Pune	Krishanpal Karmodiya, Aurnab Ghose, Joy Merwin Monteiro	https://www.gisaid.org/	?	?	2022-02-10	?
hCoV-19/India/MH-RFIP08388/2022	betacoronavirus	EPI_ISL_9713904	?	2022-01-11	Asia	India	Maharashtra	Pune	Asia	India	Maharashtra	genome	29740	Human	unknown	unknown	?	BA.2.10	GRA	HAD - NOBLE HOSPITAL	RF-IISER Pune	Krishanpal Karmodiya, Aurnab Ghose, Joy Merwin Monteiro	https://www.gisaid.org/	?	?	2022-02-10	?
hCoV-19/India/MH-RFIP08203/2022	betacoronavirus	EPI_ISL_9713905	?	2022-01-06	Asia	India	Maharashtra	Pune	Asia	India	Maharashtra	genome	29733	Human	49	Male	?	BA.2.10	GRA	KEM	RF-IISER Pune	Krishanpal Karmodiya, Aurnab Ghose, Joy Merwin Monteiro	https://www.gisaid.org/	?	?	2022-02-10	?
hCoV-19/India/MH-RFIP08331/2022	betacoronavirus	EPI_ISL_9713903	?	2022-01-09	Asia	India	Maharashtra	Pune	Asia	India	Maharashtra	genome	29770	Human	unknown	unknown	?	BA.2.10	GRA	HAD - NOBLE HOSPITAL	RF-IISER Pune	Krishanpal Karmodiya, Aurnab Ghose, Joy Merwin Monteiro	https://www.gisaid.org/	?	?	2022-02-10	?
hCoV-19/India/MH-RFIP08173/2022	betacoronavirus	EPI_ISL_9713900	?	2022-01-05	Asia	India	Maharashtra	Pune	Asia	India	Maharashtra	genome	29726	Human	65	Female	?	BA.2	GRA	Genepath	RF-IISER Pune	Krishanpal Karmodiya, Aurnab Ghose, Joy Merwin Monteiro, Shatakshi Ranade, Nikhil Phadke	https://www.gisaid.org/	?	?	2022-02-10	?
hCoV-19/India/MH-RFIP08335/2022	betacoronavirus	EPI_ISL_9713907	?	2022-01-08	Asia	India	Maharashtra	Pune	Asia	India	Maharashtra	genome	29793	Human	unknown	unknown	?	BA.2	GRA	HAD - NOBLE HOSPITAL	RF-IISER Pune	Krishanpal Karmodiya, Aurnab Ghose, Joy Merwin Monteiro	https://www.gisaid.org/	?	?	2022-02-10	?
hCoV-19/India/MH-RFIP08220/2022	betacoronavirus	EPI_ISL_9713906	?	2022-01-05	Asia	India	Maharashtra	Pune	Asia	India	Maharashtra	genome	29763	Human	24	Female	?	BA.2.10.1	GRA	KEM	RF-IISER Pune	Krishanpal Karmodiya, Aurnab Ghose, Joy Merwin Monteiro	https://www.gisaid.org/	?	?	2022-02-10	?
hCoV-19/India/MH-RFIP08219/2022	betacoronavirus	EPI_ISL_9713909	?	2022-01-05	Asia	India	Maharashtra	Pune	Asia	India	Maharashtra	genome	29356	Human	33	Male	?	BA.2.35	GRA	KEM	RF-IISER Pune	Krishanpal Karmodiya, Aurnab Ghose, Joy Merwin Monteiro	https://www.gisaid.org/	?	?	2022-02-10	?
hCoV-19/India/MH-RFIP08177/2022	betacoronavirus	EPI_ISL_9713914	?	2022-01-05	Asia	India	Maharashtra	Pune	Asia	India	Maharashtra	genome	29620	Human	54	Female	?	BA.2	GRA	Genepath	RF-IISER Pune	Krishanpal Karmodiya, Aurnab Ghose, Joy Merwin Monteiro, Shatakshi Ranade, Nikhil Phadke	https://www.gisaid.org/	?	?	2022-02-10	?
hCoV-19/India/MH-RFIP08222/2022	betacoronavirus	EPI_ISL_9713934	?	2022-01-08	Asia	India	Maharashtra	Pune	Asia	India	Maharashtra	genome	29749	Human	28	Female	?	BA.2	GRA	KEM	RF-IISER Pune	Krishanpal Karmodiya, Aurnab Ghose, Joy Merwin Monteiro	https://www.gisaid.org/	?	?	2022-02-10	?
hCoV-19/India/MH-RFIP08364/2022	betacoronavirus	EPI_ISL_9713933	?	2022-01-07	Asia	India	Maharashtra	Pune	Asia	India	Maharashtra	genome	29778	Human	44	Male	?	BA.2.10	GRA	HAD - NOBLE HOSPITAL	RF-IISER Pune	Krishanpal Karmodiya, Aurnab Ghose, Joy Merwin Monteiro	https://www.gisaid.org/	?	?	2022-02-10	?
hCoV-19/India/MH-RFIP08183/2022	betacoronavirus	EPI_ISL_9713932	?	2022-01-05	Asia	India	Maharashtra	Pune	Asia	India	Maharashtra	genome	29779	Human	32	Female	?	BA.2	GRA	Genepath	RF-IISER Pune	Krishanpal Karmodiya, Aurnab Ghose, Joy Merwin Monteiro, Shatakshi Ranade, Nikhil Phadke	https://www.gisaid.org/	?	?	2022-02-10	?
hCoV-19/India/MH-RFIP08208/2022	betacoronavirus	EPI_ISL_9713931	?	2022-01-07	Asia	India	Maharashtra	Pune	Asia	India	Maharashtra	genome	29383	Human	55	Male	?	BA.2	GRA	KEM	RF-IISER Pune	Krishanpal Karmodiya, Aurnab Ghose, Joy Merwin Monteiro	https://www.gisaid.org/	?	?	2022-02-10	?
hCoV-19/India/MH-RFIP08303/2022	betacoronavirus	EPI_ISL_9713935	?	2022-01-08	Asia	India	Maharashtra	Pune	Asia	India	Maharashtra	genome	29758	Human	unknown	unknown	?	BA.2.10	GRA	BJMC	RF-IISER Pune	Krishanpal Karmodiya, Aurnab Ghose, Joy Merwin Monteiro, Suvarna Joshi, Rajesh Karyakarte	https://www.gisaid.org/	?	?	2022-02-10	?
hCoV-19/India/MH-RFIP08460/2022	betacoronavirus	EPI_ISL_9714119	?	2022-01-19	Asia	India	Maharashtra	Pune	Asia	India	Maharashtra	genome	29758	Human	25	Male	?	BA.2	GRA	HAD-Noble Hospital, Pune	RF-IISER Pune	Krishanpal Karmodiya, Aurnab Ghose, Joy Merwin Monteiro	https://www.gisaid.org/	?	?	2022-02-10	?
hCoV-19/India/MH-RFIP08476/2022	betacoronavirus	EPI_ISL_9714120	?	2022-01-19	Asia	India	Maharashtra	Pune	Asia	India	Maharashtra	genome	29650	Human	37	Female	?	BA.2.10	GRA	HAD-Noble Hospital, Pune	RF-IISER Pune	Krishanpal Karmodiya, Aurnab Ghose, Joy Merwin Monteiro	https://www.gisaid.org/	?	?	2022-02-10	?
hCoV-19/India/MH-RFIP08723/2022	betacoronavirus	EPI_ISL_9714124	?	2022-01-19	Asia	India	Maharashtra	Pune	Asia	India	Maharashtra	genome	29776	Human	56	Male	?	BA.2.10	GRA	Noble Hospital, Pune	RF-IISER Pune	Krishanpal Karmodiya, Aurnab Ghose, Joy Merwin Monteiro	https://www.gisaid.org/	?	?	2022-02-10	?
hCoV-19/India/MH-RFIP08746/2022	betacoronavirus	EPI_ISL_9714130	?	2022-01-19	Asia	India	Maharashtra	Pune	Asia	India	Maharashtra	genome	29762	Human	44	Male	?	BA.2	GRA	Noble Hospital, Pune	RF-IISER Pune	Krishanpal Karmodiya, Aurnab Ghose, Joy Merwin Monteiro	https://www.gisaid.org/	?	?	2022-02-10	?
hCoV-19/India/MH-RFIP08731/2022	betacoronavirus	EPI_ISL_9714127	?	2022-01-19	Asia	India	Maharashtra	Pune	Asia	India	Maharashtra	genome	29606	Human	24	Male	?	BA.2.10	GRA	Noble Hospital, Pune	RF-IISER Pune	Krishanpal Karmodiya, Aurnab Ghose, Joy Merwin Monteiro	https://www.gisaid.org/	?	?	2022-02-10	?
hCoV-19/India/MH-RFIP08440/2022	betacoronavirus	EPI_ISL_9714136	?	2022-01-18	Asia	India	Maharashtra	Pune	Asia	India	Maharashtra	genome	29670	Human	80	Male	?	BA.2	GRA	HAD-Noble Hospital, Pune	RF-IISER Pune	Krishanpal Karmodiya, Aurnab Ghose, Joy Merwin Monteiro	https://www.gisaid.org/	?	?	2022-02-10	?
hCoV-19/India/MH-RFIP08716/2022	betacoronavirus	EPI_ISL_9714140	?	2022-01-06	Asia	India	Maharashtra	Pune	Asia	India	Maharashtra	genome	29301	Human	35	Male	?	Unassigned	GRA	BJMC	RF-IISER Pune	Krishanpal Karmodiya, Aurnab Ghose, Joy Merwin Monteiro, Suvarna Joshi, Rajesh Karyakarte	https://www.gisaid.org/	?	?	2022-02-10	?
hCoV-19/India/MH-RFIP08558/2022	betacoronavirus	EPI_ISL_9714146	?	2022-01-01	Asia	India	Maharashtra	Pune	Asia	India	Maharashtra	genome	29754	Human	66	Male	?	BA.2	GRA	BJMC	RF-IISER Pune	Krishanpal Karmodiya, Aurnab Ghose, Joy Merwin Monteiro, Suvarna Joshi, Rajesh Karyakarte	https://www.gisaid.org/	?	?	2022-02-10	?
hCoV-19/India/MH-RFIP08354/2022	betacoronavirus	EPI_ISL_9713879	?	2022-01-07	Asia	India	Maharashtra	Pune	Asia	India	Maharashtra	genome	29705	Human	34	Female	?	BA.2.10	GRA	HAD - NOBLE HOSPITAL	RF-IISER Pune	Krishanpal Karmodiya, Aurnab Ghose, Joy Merwin Monteiro	https://www.gisaid.org/	?	?	2022-02-10	?
hCoV-19/India/MH-RFIP08318/2022	betacoronavirus	EPI_ISL_9713898	?	2022-01-09	Asia	India	Maharashtra	Pune	Asia	India	Maharashtra	genome	29750	Human	unknown	unknown	?	BA.2	GRA	HAD - NOBLE HOSPITAL	RF-IISER Pune	Krishanpal Karmodiya, Aurnab Ghose, Joy Merwin Monteiro	https://www.gisaid.org/	?	?	2022-02-10	?
hCoV-19/India/MH-RFIP08323/2022	betacoronavirus	EPI_ISL_9713892	?	2022-01-07	Asia	India	Maharashtra	Pune	Asia	India	Maharashtra	genome	29707	Human	48	Male	?	BA.2	GRA	HAD - NOBLE HOSPITAL	RF-IISER Pune	Krishanpal Karmodiya, Aurnab Ghose, Joy Merwin Monteiro	https://www.gisaid.org/	?	?	2022-02-10	?
hCoV-19/India/MH-RFIP08336/2022	betacoronavirus	EPI_ISL_9713897	?	2022-01-07	Asia	India	Maharashtra	Pune	Asia	India	Maharashtra	genome	29735	Human	20	Female	?	BA.2	GRA	HAD - NOBLE HOSPITAL	RF-IISER Pune	Krishanpal Karmodiya, Aurnab Ghose, Joy Merwin Monteiro	https://www.gisaid.org/	?	?	2022-02-10	?
hCoV-19/India/MH-RFIP08227/2022	betacoronavirus	EPI_ISL_9713896	?	2022-01-08	Asia	India	Maharashtra	Pune	Asia	India	Maharashtra	genome	29755	Human	79	Female	?	BA.2.10	GRA	KEM	RF-IISER Pune	Krishanpal Karmodiya, Aurnab Ghose, Joy Merwin Monteiro	https://www.gisaid.org/	?	?	2022-02-10	?
hCoV-19/India/MH-RFIP08299/2022	betacoronavirus	EPI_ISL_9697349	?	2022-01-08	Asia	India	Maharashtra	Pune	Asia	India	Maharashtra	genome	29738	Human	unknown	unknown	?	BA.2.10	GRA	HAD - NOBLE HOSPITAL	RF-IISER Pune	Krishanpal Karmodiya, Aurnab Ghose, Joy Merwin Monteiro	https://www.gisaid.org/	?	?	2022-02-09	?
hCoV-19/India/MH-RFIP08067/2022	betacoronavirus	EPI_ISL_9697457	?	2022-01-03	Asia	India	Maharashtra	Pune	Asia	India	Maharashtra	genome	29753	Human	50	Male	?	BA.2	GRA	BJMC	RF-IISER Pune	Krishanpal Karmodiya, Aurnab Ghose, Joy Merwin Monteiro, Suvarna Joshi, Rajesh Karyakarte	https://www.gisaid.org/	?	?	2022-02-09	?
hCoV-19/India/MH-RFIP08383/2022	betacoronavirus	EPI_ISL_9697345	?	2022-01-10	Asia	India	Maharashtra	Pune	Asia	India	Maharashtra	genome	29758	Human	unknown	unknown	?	BA.2.37	GRA	HAD - NOBLE HOSPITAL	RF-IISER Pune	Krishanpal Karmodiya, Aurnab Ghose, Joy Merwin Monteiro	https://www.gisaid.org/	?	?	2022-02-09	?
hCoV-19/India/MH-RFIP08362/2022	betacoronavirus	EPI_ISL_9697348	?	2022-01-08	Asia	India	Maharashtra	Pune	Asia	India	Maharashtra	genome	29746	Human	unknown	unknown	?	BA.2.10	GRA	HAD - NOBLE HOSPITAL	RF-IISER Pune	Krishanpal Karmodiya, Aurnab Ghose, Joy Merwin Monteiro	https://www.gisaid.org/	?	?	2022-02-09	?
hCoV-19/India/MH-RFIP08066/2022	betacoronavirus	EPI_ISL_9697456	?	2022-01-03	Asia	India	Maharashtra	Pune	Asia	India	Maharashtra	genome	29759	Human	22	Female	?	BA.2	GRA	BJMC	RF-IISER Pune	Krishanpal Karmodiya, Aurnab Ghose, Joy Merwin Monteiro, Suvarna Joshi, Rajesh Karyakarte	https://www.gisaid.org/	?	?	2022-02-09	?
hCoV-19/India/MH-RFIP08769/2022	betacoronavirus	EPI_ISL_9697692	?	2022-01-19	Asia	India	Maharashtra	Pune	Asia	India	Maharashtra	genome	29694	Human	25	Female	?	BA.2	GRA	Noble Hospital, Pune	RF-IISER Pune	Krishanpal Karmodiya, Aurnab Ghose, Joy Merwin Monteiro	https://www.gisaid.org/	?	?	2022-02-09	?
hCoV-19/India/MH-RFIP08146/2022	betacoronavirus	EPI_ISL_9697459	?	2022-01-05	Asia	India	Maharashtra	Pune	Asia	India	Maharashtra	genome	29794	Human	55	Male	?	BA.2	GRA	Genepath	RF-IISER Pune	Krishanpal Karmodiya, Aurnab Ghose, Joy Merwin Monteiro, Shatakshi Ranade, Nikhil Phadke	https://www.gisaid.org/	?	?	2022-02-09	?
hCoV-19/India/MH-RFIP08768/2022	betacoronavirus	EPI_ISL_9697691	?	2022-01-19	Asia	India	Maharashtra	Pune	Asia	India	Maharashtra	genome	29758	Human	26	Female	?	BA.2	GRA	Noble Hospital, Pune	RF-IISER Pune	Krishanpal Karmodiya, Aurnab Ghose, Joy Merwin Monteiro	https://www.gisaid.org/	?	?	2022-02-09	?
hCoV-19/India/MH-RFIP08767/2022	betacoronavirus	EPI_ISL_9697690	?	2022-01-19	Asia	India	Maharashtra	Pune	Asia	India	Maharashtra	genome	29801	Human	49	Female	?	BA.2	GRA	Noble Hospital, Pune	RF-IISER Pune	Krishanpal Karmodiya, Aurnab Ghose, Joy Merwin Monteiro	https://www.gisaid.org/	?	?	2022-02-09	?
hCoV-19/India/MH-RFIP08770/2022	betacoronavirus	EPI_ISL_9697693	?	2022-01-19	Asia	India	Maharashtra	Pune	Asia	India	Maharashtra	genome	29759	Human	15	Male	?	BA.2	GRA	Noble Hospital, Pune	RF-IISER Pune	Krishanpal Karmodiya, Aurnab Ghose, Joy Merwin Monteiro	https://www.gisaid.org/	?	?	2022-02-09	?
hCoV-19/India/MH-RFIP08158/2022	betacoronavirus	EPI_ISL_9697464	?	2022-01-05	Asia	India	Maharashtra	Pune	Asia	India	Maharashtra	genome	29755	Human	16	Male	?	BA.2	GRA	Genepath	RF-IISER Pune	Krishanpal Karmodiya, Aurnab Ghose, Joy Merwin Monteiro, Shatakshi Ranade, Nikhil Phadke	https://www.gisaid.org/	?	?	2022-02-09	?
hCoV-19/India/MH-RFIP08328/2022	betacoronavirus	EPI_ISL_9697444	?	2022-01-09	Asia	India	Maharashtra	Pune	Asia	India	Maharashtra	genome	29803	Human	unknown	unknown	?	BA.2	GRA	HAD - NOBLE HOSPITAL	RF-IISER Pune	Krishanpal Karmodiya, Aurnab Ghose, Joy Merwin Monteiro	https://www.gisaid.org/	?	?	2022-02-09	?
hCoV-19/India/MH-RFIP08157/2022	betacoronavirus	EPI_ISL_9697463	?	2022-01-05	Asia	India	Maharashtra	Pune	Asia	India	Maharashtra	genome	29782	Human	21	Male	?	BA.2	GRA	Genepath	RF-IISER Pune	Krishanpal Karmodiya, Aurnab Ghose, Joy Merwin Monteiro, Shatakshi Ranade, Nikhil Phadke	https://www.gisaid.org/	?	?	2022-02-09	?
hCoV-19/India/MH-RFIP08156/2022	betacoronavirus	EPI_ISL_9697462	?	2022-01-05	Asia	India	Maharashtra	Pune	Asia	India	Maharashtra	genome	29781	Human	52	Male	?	BA.2	GRA	Genepath	RF-IISER Pune	Krishanpal Karmodiya, Aurnab Ghose, Joy Merwin Monteiro, Shatakshi Ranade, Nikhil Phadke	https://www.gisaid.org/	?	?	2022-02-09	?
hCoV-19/India/MH-RFIP08154/2022	betacoronavirus	EPI_ISL_9697461	?	2022-01-05	Asia	India	Maharashtra	Pune	Asia	India	Maharashtra	genome	29786	Human	32	Female	?	BA.2	GRA	Genepath	RF-IISER Pune	Krishanpal Karmodiya, Aurnab Ghose, Joy Merwin Monteiro, Shatakshi Ranade, Nikhil Phadke	https://www.gisaid.org/	?	?	2022-02-09	?
hCoV-19/India/MH-RFIP08389/2022	betacoronavirus	EPI_ISL_9697340	?	2022-01-11	Asia	India	Maharashtra	Pune	Asia	India	Maharashtra	genome	29755	Human	unknown	unknown	?	BA.2.10	GRA	HAD - NOBLE HOSPITAL	RF-IISER Pune	Krishanpal Karmodiya, Aurnab Ghose, Joy Merwin Monteiro	https://www.gisaid.org/	?	?	2022-02-09	?
hCoV-19/India/MH-RFIP08760/2022	betacoronavirus	EPI_ISL_9697684	?	2022-01-19	Asia	India	Maharashtra	Pune	Asia	India	Maharashtra	genome	29623	Human	29	Female	?	BA.2	GRA	Noble Hospital, Pune	RF-IISER Pune	Krishanpal Karmodiya, Aurnab Ghose, Joy Merwin Monteiro	https://www.gisaid.org/	?	?	2022-02-09	?
hCoV-19/India/MH-RFIP08192/2022	betacoronavirus	EPI_ISL_9697443	?	2022-01-05	Asia	India	Maharashtra	Pune	Asia	India	Maharashtra	genome	29795	Human	39	Male	?	BA.2	GRA	Genepath	RF-IISER Pune	Krishanpal Karmodiya, Aurnab Ghose, Joy Merwin Monteiro, Shatakshi Ranade, Nikhil Phadke	https://www.gisaid.org/	?	?	2022-02-09	?
hCoV-19/India/MH-RFIP08309/2022	betacoronavirus	EPI_ISL_9697307	?	2022-01-08	Asia	India	Maharashtra	Pune	Asia	India	Maharashtra	genome	29742	Human	unknown	unknown	?	BA.2.10	GRA	BJMC	RF-IISER Pune	Krishanpal Karmodiya, Aurnab Ghose, Joy Merwin Monteiro, Suvarna Joshi, Rajesh Karyakarte	https://www.gisaid.org/	?	?	2022-02-09	?
hCoV-19/India/MH-RFIP08386/2022	betacoronavirus	EPI_ISL_9697315	?	2022-01-11	Asia	India	Maharashtra	Pune	Asia	India	Maharashtra	genome	29770	Human	unknown	unknown	?	BA.2	GRA	HAD - NOBLE HOSPITAL	RF-IISER Pune	Krishanpal Karmodiya, Aurnab Ghose, Joy Merwin Monteiro	https://www.gisaid.org/	?	?	2022-02-09	?
hCoV-19/India/MH-RFIP08174/2022	betacoronavirus	EPI_ISL_9697306	?	2022-01-05	Asia	India	Maharashtra	Pune	Asia	India	Maharashtra	genome	29601	Human	29	Male	?	BA.2	GRA	Genepath	RF-IISER Pune	Krishanpal Karmodiya, Aurnab Ghose, Joy Merwin Monteiro, Shatakshi Ranade, Nikhil Phadke	https://www.gisaid.org/	?	?	2022-02-09	?
hCoV-19/India/MH-RFIP08327/2022	betacoronavirus	EPI_ISL_9697308	?	2022-01-09	Asia	India	Maharashtra	Pune	Asia	India	Maharashtra	genome	29587	Human	unknown	unknown	?	BA.2.10	GRA	HAD - NOBLE HOSPITAL	RF-IISER Pune	Krishanpal Karmodiya, Aurnab Ghose, Joy Merwin Monteiro	https://www.gisaid.org/	?	?	2022-02-09	?
hCoV-19/India/MH-RFIP08375/2022	betacoronavirus	EPI_ISL_9697497	?	2022-01-10	Asia	India	Maharashtra	Pune	Asia	India	Maharashtra	genome	29783	Human	unknown	unknown	?	BA.2	GRA	HAD - NOBLE HOSPITAL	RF-IISER Pune	Krishanpal Karmodiya, Aurnab Ghose, Joy Merwin Monteiro	https://www.gisaid.org/	?	?	2022-02-09	?
hCoV-19/India/MH-RFIP08758/2022	betacoronavirus	EPI_ISL_9697682	?	2022-01-19	Asia	India	Maharashtra	Pune	Asia	India	Maharashtra	genome	29744	Human	27	Female	?	BA.2	GRA	Noble Hospital, Pune	RF-IISER Pune	Krishanpal Karmodiya, Aurnab Ghose, Joy Merwin Monteiro	https://www.gisaid.org/	?	?	2022-02-09	?
hCoV-19/India/MH-RFIP08384/2022	betacoronavirus	EPI_ISL_9697445	?	2022-01-10	Asia	India	Maharashtra	Pune	Asia	India	Maharashtra	genome	29799	Human	unknown	unknown	?	BA.2	GRA	HAD - NOBLE HOSPITAL	RF-IISER Pune	Krishanpal Karmodiya, Aurnab Ghose, Joy Merwin Monteiro	https://www.gisaid.org/	?	?	2022-02-09	?
hCoV-19/India/MH-RFIP08170/2022	betacoronavirus	EPI_ISL_9697379	?	2022-01-05	Asia	India	Maharashtra	Pune	Asia	India	Maharashtra	genome	29792	Human	27	Female	?	BA.2	GRA	Genepath	RF-IISER Pune	Krishanpal Karmodiya, Aurnab Ghose, Joy Merwin Monteiro, Shatakshi Ranade, Nikhil Phadke	https://www.gisaid.org/	?	?	2022-02-09	?
hCoV-19/India/MH-RFIP08765/2022	betacoronavirus	EPI_ISL_9697688	?	2022-01-19	Asia	India	Maharashtra	Pune	Asia	India	Maharashtra	genome	29590	Human	31	Male	?	BA.2.10	GRA	Noble Hospital, Pune	RF-IISER Pune	Krishanpal Karmodiya, Aurnab Ghose, Joy Merwin Monteiro	https://www.gisaid.org/	?	?	2022-02-09	?
hCoV-19/India/MH-RFIP08764/2022	betacoronavirus	EPI_ISL_9697687	?	2022-01-19	Asia	India	Maharashtra	Pune	Asia	India	Maharashtra	genome	29558	Human	32	Female	?	BA.2.10	GRA	Noble Hospital, Pune	RF-IISER Pune	Krishanpal Karmodiya, Aurnab Ghose, Joy Merwin Monteiro	https://www.gisaid.org/	?	?	2022-02-09	?
hCoV-19/India/MH-RFIP08246/2022	betacoronavirus	EPI_ISL_9697372	?	2022-01-10	Asia	India	Maharashtra	Pune	Asia	India	Maharashtra	genome	29728	Human	40	Female	?	BA.2.10	GRA	KEM	RF-IISER Pune	Krishanpal Karmodiya, Aurnab Ghose, Joy Merwin Monteiro	https://www.gisaid.org/	?	?	2022-02-09	?
hCoV-19/India/MH-RFIP08314/2022	betacoronavirus	EPI_ISL_9697371	?	2022-01-08	Asia	India	Maharashtra	Pune	Asia	India	Maharashtra	genome	29761	Human	unknown	unknown	?	BA.2.10	GRA	HAD - NOBLE HOSPITAL	RF-IISER Pune	Krishanpal Karmodiya, Aurnab Ghose, Joy Merwin Monteiro	https://www.gisaid.org/	?	?	2022-02-09	?
hCoV-19/India/MH-RFIP08757/2022	betacoronavirus	EPI_ISL_9697681	?	2022-01-19	Asia	India	Maharashtra	Pune	Asia	India	Maharashtra	genome	29741	Human	48	Female	?	BA.2.10	GRA	Noble Hospital, Pune	RF-IISER Pune	Krishanpal Karmodiya, Aurnab Ghose, Joy Merwin Monteiro	https://www.gisaid.org/	?	?	2022-02-09	?
hCoV-19/India/MH-RFIP08347/2022	betacoronavirus	EPI_ISL_9697376	?	2022-01-07	Asia	India	Maharashtra	Pune	Asia	India	Maharashtra	genome	29829	Human	41	Male	?	BA.2.10	GRA	HAD - NOBLE HOSPITAL	RF-IISER Pune	Krishanpal Karmodiya, Aurnab Ghose, Joy Merwin Monteiro	https://www.gisaid.org/	?	?	2022-02-09	?
hCoV-19/India/MH-RFIP08166/2022	betacoronavirus	EPI_ISL_9697374	?	2022-01-05	Asia	India	Maharashtra	Pune	Asia	India	Maharashtra	genome	29745	Human	31	Male	?	BA.2.10	GRA	Genepath	RF-IISER Pune	Krishanpal Karmodiya, Aurnab Ghose, Joy Merwin Monteiro, Shatakshi Ranade, Nikhil Phadke	https://www.gisaid.org/	?	?	2022-02-09	?
hCoV-19/India/MH-RFIP08385/2022	betacoronavirus	EPI_ISL_9697499	?	2022-01-10	Asia	India	Maharashtra	Pune	Asia	India	Maharashtra	genome	29782	Human	unknown	unknown	?	BA.2.10	GRA	HAD - NOBLE HOSPITAL	RF-IISER Pune	Krishanpal Karmodiya, Aurnab Ghose, Joy Merwin Monteiro	https://www.gisaid.org/	?	?	2022-02-09	?
hCoV-19/India/MH-RFIP08244/2022	betacoronavirus	EPI_ISL_9697373	?	2022-01-08	Asia	India	Maharashtra	Pune	Asia	India	Maharashtra	genome	29735	Human	36	Female	?	BA.2	GRA	KEM	RF-IISER Pune	Krishanpal Karmodiya, Aurnab Ghose, Joy Merwin Monteiro	https://www.gisaid.org/	?	?	2022-02-09	?
hCoV-19/India/MH-RFIP08245/2022	betacoronavirus	EPI_ISL_9697370	?	2022-01-08	Asia	India	Maharashtra	Pune	Asia	India	Maharashtra	genome	29793	Human	53	Male	?	BA.2.10.1	GRA	KEM	RF-IISER Pune	Krishanpal Karmodiya, Aurnab Ghose, Joy Merwin Monteiro	https://www.gisaid.org/	?	?	2022-02-09	?
hCoV-19/India/MH-RFIP08322/2022	betacoronavirus	EPI_ISL_9697356	?	2022-01-08	Asia	India	Maharashtra	Pune	Asia	India	Maharashtra	genome	29755	Human	unknown	unknown	?	BA.2	GRA	HAD - NOBLE HOSPITAL	RF-IISER Pune	Krishanpal Karmodiya, Aurnab Ghose, Joy Merwin Monteiro	https://www.gisaid.org/	?	?	2022-02-09	?
hCoV-19/India/MH-RFIP08355/2022	betacoronavirus	EPI_ISL_9697491	?	2022-01-08	Asia	India	Maharashtra	Pune	Asia	India	Maharashtra	genome	29787	Human	unknown	unknown	?	BA.2	GRA	HAD - NOBLE HOSPITAL	RF-IISER Pune	Krishanpal Karmodiya, Aurnab Ghose, Joy Merwin Monteiro	https://www.gisaid.org/	?	?	2022-02-09	?
hCoV-19/India/MH-RFIP08264/2022	betacoronavirus	EPI_ISL_9697355	?	2022-01-10	Asia	India	Maharashtra	Pune	Asia	India	Maharashtra	genome	29747	Human	40	Female	?	BA.2	GRA	KEM	RF-IISER Pune	Krishanpal Karmodiya, Aurnab Ghose, Joy Merwin Monteiro	https://www.gisaid.org/	?	?	2022-02-09	?
hCoV-19/India/MH-RFIP08191/2022	betacoronavirus	EPI_ISL_9697364	?	2022-01-05	Asia	India	Maharashtra	Pune	Asia	India	Maharashtra	genome	29742	Human	36	Female	?	BA.2.10	GRA	Genepath	RF-IISER Pune	Krishanpal Karmodiya, Aurnab Ghose, Joy Merwin Monteiro, Shatakshi Ranade, Nikhil Phadke	https://www.gisaid.org/	?	?	2022-02-09	?
hCoV-19/India/MH-RFIP08363/2022	betacoronavirus	EPI_ISL_9697492	?	2022-01-08	Asia	India	Maharashtra	Pune	Asia	India	Maharashtra	genome	29791	Human	unknown	unknown	?	BA.2.10	GRA	HAD - NOBLE HOSPITAL	RF-IISER Pune	Krishanpal Karmodiya, Aurnab Ghose, Joy Merwin Monteiro	https://www.gisaid.org/	?	?	2022-02-09	?
hCoV-19/India/MH-RFIP08369/2022	betacoronavirus	EPI_ISL_9697494	?	2022-01-10	Asia	India	Maharashtra	Pune	Asia	India	Maharashtra	genome	29760	Human	unknown	unknown	?	BA.2	GRA	HAD - NOBLE HOSPITAL	RF-IISER Pune	Krishanpal Karmodiya, Aurnab Ghose, Joy Merwin Monteiro	https://www.gisaid.org/	?	?	2022-02-09	?
hCoV-19/India/MH-RFIP08216/2022	betacoronavirus	EPI_ISL_9697475	?	2022-01-08	Asia	India	Maharashtra	Pune	Asia	India	Maharashtra	genome	29758	Human	24	Male	?	BA.2.10	GRA	KEM	RF-IISER Pune	Krishanpal Karmodiya, Aurnab Ghose, Joy Merwin Monteiro	https://www.gisaid.org/	?	?	2022-02-09	?
hCoV-19/India/MH-RFIP08217/2022	betacoronavirus	EPI_ISL_9697476	?	2022-01-08	Asia	India	Maharashtra	Pune	Asia	India	Maharashtra	genome	29756	Human	42	Male	?	BA.2.10	GRA	KEM	RF-IISER Pune	Krishanpal Karmodiya, Aurnab Ghose, Joy Merwin Monteiro	https://www.gisaid.org/	?	?	2022-02-09	?
hCoV-19/India/MH-RFIP08381/2022	betacoronavirus	EPI_ISL_9697357	?	2022-01-10	Asia	India	Maharashtra	Pune	Asia	India	Maharashtra	genome	29753	Human	unknown	unknown	?	BA.2	GRA	HAD - NOBLE HOSPITAL	RF-IISER Pune	Krishanpal Karmodiya, Aurnab Ghose, Joy Merwin Monteiro	https://www.gisaid.org/	?	?	2022-02-09	?
hCoV-19/India/MH-RFIP08212/2022	betacoronavirus	EPI_ISL_9697382	?	2022-01-08	Asia	India	Maharashtra	Pune	Asia	India	Maharashtra	genome	28999	Human	44	Male	?	BA.2	GRA	KEM	RF-IISER Pune	Krishanpal Karmodiya, Aurnab Ghose, Joy Merwin Monteiro	https://www.gisaid.org/	?	?	2022-02-09	?
hCoV-19/India/MH-RFIP08194/2022	betacoronavirus	EPI_ISL_9697366	?	2022-01-05	Asia	India	Maharashtra	Pune	Asia	India	Maharashtra	genome	29750	Human	54	Male	?	BA.2	GRA	Genepath	RF-IISER Pune	Krishanpal Karmodiya, Aurnab Ghose, Joy Merwin Monteiro, Shatakshi Ranade, Nikhil Phadke	https://www.gisaid.org/	?	?	2022-02-09	?
hCoV-19/India/MH-RFIP08236/2022	betacoronavirus	EPI_ISL_9697360	?	2022-01-05	Asia	India	Maharashtra	Pune	Asia	India	Maharashtra	genome	29803	Human	56	Female	?	BA.2	GRA	KEM	RF-IISER Pune	Krishanpal Karmodiya, Aurnab Ghose, Joy Merwin Monteiro	https://www.gisaid.org/	?	?	2022-02-09	?
hCoV-19/India/MH-RFIP08256/2022	betacoronavirus	EPI_ISL_9697480	?	2022-01-06	Asia	India	Maharashtra	Pune	Asia	India	Maharashtra	genome	29753	Human	32	Male	?	BA.2.10	GRA	KEM	RF-IISER Pune	Krishanpal Karmodiya, Aurnab Ghose, Joy Merwin Monteiro	https://www.gisaid.org/	?	?	2022-02-09	?
hCoV-19/India/MH-RFIP08215/2022	betacoronavirus	EPI_ISL_9697474	?	2022-01-10	Asia	India	Maharashtra	Pune	Asia	India	Maharashtra	genome	29761	Human	45	Female	?	BA.2.10	GRA	KEM	RF-IISER Pune	Krishanpal Karmodiya, Aurnab Ghose, Joy Merwin Monteiro	https://www.gisaid.org/	?	?	2022-02-09	?
hCoV-19/India/MH-RFIP08218/2022	betacoronavirus	EPI_ISL_9697477	?	2022-01-10	Asia	India	Maharashtra	Pune	Asia	India	Maharashtra	genome	29748	Human	52	Male	?	BA.2.10	GRA	KEM	RF-IISER Pune	Krishanpal Karmodiya, Aurnab Ghose, Joy Merwin Monteiro	https://www.gisaid.org/	?	?	2022-02-09	?
hCoV-19/India/MH-RFIP08240/2022	betacoronavirus	EPI_ISL_9697479	?	2022-01-05	Asia	India	Maharashtra	Pune	Asia	India	Maharashtra	genome	29756	Human	42	Male	?	BA.2.10	GRA	KEM	RF-IISER Pune	Krishanpal Karmodiya, Aurnab Ghose, Joy Merwin Monteiro	https://www.gisaid.org/	?	?	2022-02-09	?
hCoV-19/India/MH-RFIP08210/2022	betacoronavirus	EPI_ISL_9697473	?	2022-01-07	Asia	India	Maharashtra	Pune	Asia	India	Maharashtra	genome	29763	Human	32	Female	?	BA.2	GRA	KEM	RF-IISER Pune	Krishanpal Karmodiya, Aurnab Ghose, Joy Merwin Monteiro	https://www.gisaid.org/	?	?	2022-02-09	?
hCoV-19/India/MH-RFIP08344/2022	betacoronavirus	EPI_ISL_9697487	?	2022-01-09	Asia	India	Maharashtra	Pune	Asia	India	Maharashtra	genome	29786	Human	unknown	unknown	?	BA.2	GRA	HAD - NOBLE HOSPITAL	RF-IISER Pune	Krishanpal Karmodiya, Aurnab Ghose, Joy Merwin Monteiro	https://www.gisaid.org/	?	?	2022-02-09	?
hCoV-19/India/MH-RFIP08313/2022	betacoronavirus	EPI_ISL_9697483	?	2022-01-09	Asia	India	Maharashtra	Pune	Asia	India	Maharashtra	genome	29794	Human	unknown	unknown	?	BA.2.10	GRA	HAD - NOBLE HOSPITAL	RF-IISER Pune	Krishanpal Karmodiya, Aurnab Ghose, Joy Merwin Monteiro	https://www.gisaid.org/	?	?	2022-02-09	?
hCoV-19/India/MH-RFIP08234/2022	betacoronavirus	EPI_ISL_9697478	?	2022-01-05	Asia	India	Maharashtra	Pune	Asia	India	Maharashtra	genome	29756	Human	11	Male	?	BA.2.10.1	GRA	KEM	RF-IISER Pune	Krishanpal Karmodiya, Aurnab Ghose, Joy Merwin Monteiro	https://www.gisaid.org/	?	?	2022-02-09	?
hCoV-19/India/MH-RFIP08316/2022	betacoronavirus	EPI_ISL_9697359	?	2022-01-09	Asia	India	Maharashtra	Pune	Asia	India	Maharashtra	genome	29754	Human	unknown	unknown	?	BA.2	GRA	HAD - NOBLE HOSPITAL	RF-IISER Pune	Krishanpal Karmodiya, Aurnab Ghose, Joy Merwin Monteiro	https://www.gisaid.org/	?	?	2022-02-09	?
hCoV-19/India/MH-RFIP08326/2022	betacoronavirus	EPI_ISL_9697351	?	2022-01-09	Asia	India	Maharashtra	Pune	Asia	India	Maharashtra	genome	29746	Human	unknown	unknown	?	BA.2	GRA	HAD - NOBLE HOSPITAL	RF-IISER Pune	Krishanpal Karmodiya, Aurnab Ghose, Joy Merwin Monteiro	https://www.gisaid.org/	?	?	2022-02-09	?
hCoV-19/India/MH-RFIP08072/2022	betacoronavirus	EPI_ISL_9697365	?	2022-01-05	Asia	India	Maharashtra	Pune	Asia	India	Maharashtra	genome	29759	Human	23	Male	?	BA.2.10	GRA	BJMC	RF-IISER Pune	Krishanpal Karmodiya, Aurnab Ghose, Joy Merwin Monteiro, Suvarna Joshi, Rajesh Karyakarte	https://www.gisaid.org/	?	?	2022-02-09	?
hCoV-19/India/MH-RFIP08186/2022	betacoronavirus	EPI_ISL_9697471	?	2022-01-05	Asia	India	Maharashtra	Pune	Asia	India	Maharashtra	genome	29764	Human	64	Male	?	BA.2	GRA	Genepath	RF-IISER Pune	Krishanpal Karmodiya, Aurnab Ghose, Joy Merwin Monteiro, Shatakshi Ranade, Nikhil Phadke	https://www.gisaid.org/	?	?	2022-02-09	?
hCoV-19/India/MH-RFIP08181/2022	betacoronavirus	EPI_ISL_9697470	?	2022-01-05	Asia	India	Maharashtra	Pune	Asia	India	Maharashtra	genome	29776	Human	65	Female	?	BA.2	GRA	Genepath	RF-IISER Pune	Krishanpal Karmodiya, Aurnab Ghose, Joy Merwin Monteiro, Shatakshi Ranade, Nikhil Phadke	https://www.gisaid.org/	?	?	2022-02-09	?
hCoV-19/India/MH-RFIP08333/2022	betacoronavirus	EPI_ISL_9697486	?	2022-01-08	Asia	India	Maharashtra	Pune	Asia	India	Maharashtra	genome	29744	Human	unknown	unknown	?	BA.2.10	GRA	HAD - NOBLE HOSPITAL	RF-IISER Pune	Krishanpal Karmodiya, Aurnab Ghose, Joy Merwin Monteiro	https://www.gisaid.org/	?	?	2022-02-09	?
hCoV-19/India/MH-RFIP08307/2022	betacoronavirus	EPI_ISL_9697482	?	2022-01-08	Asia	India	Maharashtra	Pune	Asia	India	Maharashtra	genome	29776	Human	unknown	unknown	?	BA.2	GRA	HAD - NOBLE HOSPITAL	RF-IISER Pune	Krishanpal Karmodiya, Aurnab Ghose, Joy Merwin Monteiro	https://www.gisaid.org/	?	?	2022-02-09	?
hCoV-19/India/MH-RFIP08349/2022	betacoronavirus	EPI_ISL_9697488	?	2022-01-07	Asia	India	Maharashtra	Pune	Asia	India	Maharashtra	genome	29781	Human	26	Female	?	BA.2	GRA	HAD - NOBLE HOSPITAL	RF-IISER Pune	Krishanpal Karmodiya, Aurnab Ghose, Joy Merwin Monteiro	https://www.gisaid.org/	?	?	2022-02-09	?
hCoV-19/India/MH-RFIP08298/2022	betacoronavirus	EPI_ISL_9697481	?	2022-01-09	Asia	India	Maharashtra	Pune	Asia	India	Maharashtra	genome	29756	Human	unknown	unknown	?	BA.2	GRA	HAD - NOBLE HOSPITAL	RF-IISER Pune	Krishanpal Karmodiya, Aurnab Ghose, Joy Merwin Monteiro	https://www.gisaid.org/	?	?	2022-02-09	?
hCoV-19/India/MH-RFIP08350/2022	betacoronavirus	EPI_ISL_9697489	?	2022-01-09	Asia	India	Maharashtra	Pune	Asia	India	Maharashtra	genome	29781	Human	unknown	unknown	?	BA.2.10	GRA	HAD - NOBLE HOSPITAL	RF-IISER Pune	Krishanpal Karmodiya, Aurnab Ghose, Joy Merwin Monteiro	https://www.gisaid.org/	?	?	2022-02-09	?
hCoV-19/India/MH-RFIP08315/2022	betacoronavirus	EPI_ISL_9697484	?	2022-01-09	Asia	India	Maharashtra	Pune	Asia	India	Maharashtra	genome	29759	Human	unknown	unknown	?	BA.2.10	GRA	HAD - NOBLE HOSPITAL	RF-IISER Pune	Krishanpal Karmodiya, Aurnab Ghose, Joy Merwin Monteiro	https://www.gisaid.org/	?	?	2022-02-09	?
hCoV-19/India/MH-RFIP08338/2022	betacoronavirus	EPI_ISL_9697363	?	2022-01-07	Asia	India	Maharashtra	Pune	Asia	India	Maharashtra	genome	29806	Human	24	Male	?	BA.2.10.1	GRA	HAD - NOBLE HOSPITAL	RF-IISER Pune	Krishanpal Karmodiya, Aurnab Ghose, Joy Merwin Monteiro	https://www.gisaid.org/	?	?	2022-02-09	?
hCoV-19/India/MH-RFIP08213/2022	betacoronavirus	EPI_ISL_9697391	?	2022-01-08	Asia	India	Maharashtra	Pune	Asia	India	Maharashtra	genome	29494	Human	23	Female	?	BA.2	GRA	KEM	RF-IISER Pune	Krishanpal Karmodiya, Aurnab Ghose, Joy Merwin Monteiro	https://www.gisaid.org/	?	?	2022-02-09	?
hCoV-19/India/MH-RFIP08372/2022	betacoronavirus	EPI_ISL_9697393	?	2022-01-10	Asia	India	Maharashtra	Pune	Asia	India	Maharashtra	genome	29609	Human	unknown	unknown	?	BA.2	GRA	HAD - NOBLE HOSPITAL	RF-IISER Pune	Krishanpal Karmodiya, Aurnab Ghose, Joy Merwin Monteiro	https://www.gisaid.org/	?	?	2022-02-09	?
hCoV-19/India/MH-RFIP08410/2022	betacoronavirus	EPI_ISL_9697613	?	2022-01-19	Asia	India	Maharashtra	Pune	Asia	India	Maharashtra	genome	29657	Human	8	Male	?	BA.2	GRA	HAD-Noble Hospital, Pune	RF-IISER Pune	Krishanpal Karmodiya, Aurnab Ghose, Joy Merwin Monteiro	https://www.gisaid.org/	?	?	2022-02-09	?
hCoV-19/India/MH-RFIP08396/2022	betacoronavirus	EPI_ISL_9697604	?	2022-01-19	Asia	India	Maharashtra	Pune	Asia	India	Maharashtra	genome	29709	Human	49	Male	?	BA.2	GRA	HAD-Noble Hospital, Pune	RF-IISER Pune	Krishanpal Karmodiya, Aurnab Ghose, Joy Merwin Monteiro	https://www.gisaid.org/	?	?	2022-02-09	?
hCoV-19/India/MH-RFIP08404/2022	betacoronavirus	EPI_ISL_9697609	?	2022-01-19	Asia	India	Maharashtra	Pune	Asia	India	Maharashtra	genome	29735	Human	57	Female	?	BA.2	GRA	HAD-Noble Hospital, Pune	RF-IISER Pune	Krishanpal Karmodiya, Aurnab Ghose, Joy Merwin Monteiro	https://www.gisaid.org/	?	?	2022-02-09	?
hCoV-19/India/MH-RFIP08406/2022	betacoronavirus	EPI_ISL_9697611	?	2022-01-19	Asia	India	Maharashtra	Pune	Asia	India	Maharashtra	genome	29780	Human	32	Female	?	BA.2	GRA	HAD-Noble Hospital, Pune	RF-IISER Pune	Krishanpal Karmodiya, Aurnab Ghose, Joy Merwin Monteiro	https://www.gisaid.org/	?	?	2022-02-09	?
hCoV-19/India/MH-RFIP08413/2022	betacoronavirus	EPI_ISL_9697614	?	2022-01-19	Asia	India	Maharashtra	Pune	Asia	India	Maharashtra	genome	29617	Human	55	Male	?	BA.2.10	GRA	HAD-Noble Hospital, Pune	RF-IISER Pune	Krishanpal Karmodiya, Aurnab Ghose, Joy Merwin Monteiro	https://www.gisaid.org/	?	?	2022-02-09	?
hCoV-19/India/MH-RFIP08559/2022	betacoronavirus	EPI_ISL_9697737	?	2022-01-01	Asia	India	Maharashtra	Pune	Asia	India	Maharashtra	genome	29762	Human	59	Female	?	BA.2	GRA	BJMC	RF-IISER Pune	Krishanpal Karmodiya, Aurnab Ghose, Joy Merwin Monteiro, Suvarna Joshi, Rajesh Karyakarte	https://www.gisaid.org/	?	?	2022-02-09	?
hCoV-19/India/MH-RFIP08454/2022	betacoronavirus	EPI_ISL_9697710	?	2022-01-18	Asia	India	Maharashtra	Pune	Asia	India	Maharashtra	genome	29750	Human	71	Female	?	BA.2	GRA	HAD-Noble Hospital, Pune	RF-IISER Pune	Krishanpal Karmodiya, Aurnab Ghose, Joy Merwin Monteiro	https://www.gisaid.org/	?	?	2022-02-09	?
hCoV-19/India/MH-RFIP08554/2022	betacoronavirus	EPI_ISL_9697736	?	2022-01-01	Asia	India	Maharashtra	Pune	Asia	India	Maharashtra	genome	29764	Human	15	Female	?	BA.2.10.1	GRA	BJMC	RF-IISER Pune	Krishanpal Karmodiya, Aurnab Ghose, Joy Merwin Monteiro, Suvarna Joshi, Rajesh Karyakarte	https://www.gisaid.org/	?	?	2022-02-09	?
hCoV-19/India/MH-RFIP08155/2022	betacoronavirus	EPI_ISL_9697502	?	2022-01-05	Asia	India	Maharashtra	Pune	Asia	India	Maharashtra	genome	29791	Human	47	Female	?	BA.2	GRA	Genepath	RF-IISER Pune	Krishanpal Karmodiya, Aurnab Ghose, Joy Merwin Monteiro, Shatakshi Ranade, Nikhil Phadke	https://www.gisaid.org/	?	?	2022-02-09	?
hCoV-19/India/MH-RFIP08419/2022	betacoronavirus	EPI_ISL_9697617	?	2022-01-19	Asia	India	Maharashtra	Pune	Asia	India	Maharashtra	genome	29788	Human	66	Male	?	BA.2.10	GRA	HAD-Noble Hospital, Pune	RF-IISER Pune	Krishanpal Karmodiya, Aurnab Ghose, Joy Merwin Monteiro	https://www.gisaid.org/	?	?	2022-02-09	?
hCoV-19/India/MH-RFIP08420/2022	betacoronavirus	EPI_ISL_9697618	?	2022-01-19	Asia	India	Maharashtra	Pune	Asia	India	Maharashtra	genome	29603	Human	23	Female	?	BA.2	GRA	HAD-Noble Hospital, Pune	RF-IISER Pune	Krishanpal Karmodiya, Aurnab Ghose, Joy Merwin Monteiro	https://www.gisaid.org/	?	?	2022-02-09	?
hCoV-19/India/MH-RFIP08411/2022	betacoronavirus	EPI_ISL_9697702	?	2022-01-18	Asia	India	Maharashtra	Pune	Asia	India	Maharashtra	genome	29596	Human	25	Male	?	BA.2	GRA	HAD-Noble Hospital, Pune	RF-IISER Pune	Krishanpal Karmodiya, Aurnab Ghose, Joy Merwin Monteiro	https://www.gisaid.org/	?	?	2022-02-09	?
hCoV-19/India/MH-RFIP08707/2022	betacoronavirus	EPI_ISL_9697717	?	2022-01-06	Asia	India	Maharashtra	Pune	Asia	India	Maharashtra	genome	29276	Human	31	Male	?	Unassigned	GRA	BJMC	RF-IISER Pune	Krishanpal Karmodiya, Aurnab Ghose, Joy Merwin Monteiro, Suvarna Joshi, Rajesh Karyakarte	https://www.gisaid.org/	?	?	2022-02-09	?
hCoV-19/India/MH-RFIP08710/2022	betacoronavirus	EPI_ISL_9697720	?	2022-01-06	Asia	India	Maharashtra	Pune	Asia	India	Maharashtra	genome	29284	Human	40	Female	?	Unassigned	GRA	BJMC	RF-IISER Pune	Krishanpal Karmodiya, Aurnab Ghose, Joy Merwin Monteiro, Suvarna Joshi, Rajesh Karyakarte	https://www.gisaid.org/	?	?	2022-02-09	?
hCoV-19/India/MH-RFIP08712/2022	betacoronavirus	EPI_ISL_9697722	?	2022-01-06	Asia	India	Maharashtra	Pune	Asia	India	Maharashtra	genome	29278	Human	35	Male	?	Unassigned	GRA	BJMC	RF-IISER Pune	Krishanpal Karmodiya, Aurnab Ghose, Joy Merwin Monteiro, Suvarna Joshi, Rajesh Karyakarte	https://www.gisaid.org/	?	?	2022-02-09	?
hCoV-19/India/MH-RFIP08721/2022	betacoronavirus	EPI_ISL_9697771	?	2022-01-01	Asia	India	Maharashtra	Pune	Asia	India	Maharashtra	genome	29742	Human	43	Female	?	BA.2	GRA	BJMC	RF-IISER Pune	Krishanpal Karmodiya, Aurnab Ghose, Joy Merwin Monteiro, Suvarna Joshi, Rajesh Karyakarte	https://www.gisaid.org/	?	?	2022-02-09	?
hCoV-19/India/MH-RFIP08486/2022	betacoronavirus	EPI_ISL_9697652	?	2022-01-19	Asia	India	Maharashtra	Pune	Asia	India	Maharashtra	genome	29732	Human	26	Female	?	BA.2	GRA	HAD-Noble Hospital, Pune	RF-IISER Pune	Krishanpal Karmodiya, Aurnab Ghose, Joy Merwin Monteiro	https://www.gisaid.org/	?	?	2022-02-09	?
hCoV-19/India/MH-RFIP08740/2022	betacoronavirus	EPI_ISL_9697666	?	2022-01-19	Asia	India	Maharashtra	Pune	Asia	India	Maharashtra	genome	29275	Human	28	Female	?	Unassigned	GRA	Noble Hospital, Pune	RF-IISER Pune	Krishanpal Karmodiya, Aurnab Ghose, Joy Merwin Monteiro	https://www.gisaid.org/	?	?	2022-02-09	?
hCoV-19/India/MH-RFIP08739/2022	betacoronavirus	EPI_ISL_9697665	?	2022-01-19	Asia	India	Maharashtra	Pune	Asia	India	Maharashtra	genome	29765	Human	36	Male	?	BA.2	GRA	Noble Hospital, Pune	RF-IISER Pune	Krishanpal Karmodiya, Aurnab Ghose, Joy Merwin Monteiro	https://www.gisaid.org/	?	?	2022-02-09	?
hCoV-19/India/MH-RFIP08149/2022	betacoronavirus	EPI_ISL_9697302	?	2022-01-05	Asia	India	Maharashtra	Pune	Asia	India	Maharashtra	genome	29613	Human	27	Female	?	BA.2.10	GRA	Genepath	RF-IISER Pune	Krishanpal Karmodiya, Aurnab Ghose, Joy Merwin Monteiro, Shatakshi Ranade, Nikhil Phadke	https://www.gisaid.org/	?	?	2022-02-09	?
hCoV-19/India/MH-RFIP08732/2022	betacoronavirus	EPI_ISL_9697660	?	2022-01-19	Asia	India	Maharashtra	Pune	Asia	India	Maharashtra	genome	29727	Human	48	Female	?	BA.2.10	GRA	Noble Hospital, Pune	RF-IISER Pune	Krishanpal Karmodiya, Aurnab Ghose, Joy Merwin Monteiro	https://www.gisaid.org/	?	?	2022-02-09	?
hCoV-19/India/MH-RFIP08741/2022	betacoronavirus	EPI_ISL_9697667	?	2022-01-19	Asia	India	Maharashtra	Pune	Asia	India	Maharashtra	genome	29744	Human	10	Female	?	BA.2.10	GRA	Noble Hospital, Pune	RF-IISER Pune	Krishanpal Karmodiya, Aurnab Ghose, Joy Merwin Monteiro	https://www.gisaid.org/	?	?	2022-02-09	?
hCoV-19/India/MH-RFIP08435/2022	betacoronavirus	EPI_ISL_9697626	?	2022-01-19	Asia	India	Maharashtra	Pune	Asia	India	Maharashtra	genome	29601	Human	27	Male	?	BA.2	GRA	HAD-Noble Hospital, Pune	RF-IISER Pune	Krishanpal Karmodiya, Aurnab Ghose, Joy Merwin Monteiro	https://www.gisaid.org/	?	?	2022-02-09	?
hCoV-19/India/MH-RFIP08434/2022	betacoronavirus	EPI_ISL_9697625	?	2022-01-19	Asia	India	Maharashtra	Pune	Asia	India	Maharashtra	genome	29558	Human	34	Female	?	BA.2	GRA	HAD-Noble Hospital, Pune	RF-IISER Pune	Krishanpal Karmodiya, Aurnab Ghose, Joy Merwin Monteiro	https://www.gisaid.org/	?	?	2022-02-09	?
hCoV-19/India/MH-RFIP08572/2022	betacoronavirus	EPI_ISL_9697749	?	2022-01-01	Asia	India	Maharashtra	Pune	Asia	India	Maharashtra	genome	29763	Human	14	Female	?	BA.2.10	GRA	BJMC	RF-IISER Pune	Krishanpal Karmodiya, Aurnab Ghose, Joy Merwin Monteiro, Suvarna Joshi, Rajesh Karyakarte	https://www.gisaid.org/	?	?	2022-02-09	?
hCoV-19/India/MH-RFIP08681/2022	betacoronavirus	EPI_ISL_9697759	?	2022-01-01	Asia	India	Maharashtra	Pune	Asia	India	Maharashtra	genome	29281	Human	37	Male	?	Unassigned	GRA	BJMC	RF-IISER Pune	Krishanpal Karmodiya, Aurnab Ghose, Joy Merwin Monteiro, Suvarna Joshi, Rajesh Karyakarte	https://www.gisaid.org/	?	?	2022-02-09	?
hCoV-19/India/MH-RFIP08574/2022	betacoronavirus	EPI_ISL_9697751	?	2022-01-01	Asia	India	Maharashtra	Pune	Asia	India	Maharashtra	genome	29767	Human	38	Female	?	BA.2.10	GRA	BJMC	RF-IISER Pune	Krishanpal Karmodiya, Aurnab Ghose, Joy Merwin Monteiro, Suvarna Joshi, Rajesh Karyakarte	https://www.gisaid.org/	?	?	2022-02-09	?
hCoV-19/India/MH-RFIP08689/2022	betacoronavirus	EPI_ISL_9697764	?	2022-01-01	Asia	India	Maharashtra	Pune	Asia	India	Maharashtra	genome	29799	Human	50	Female	?	BA.2	GRA	BJMC	RF-IISER Pune	Krishanpal Karmodiya, Aurnab Ghose, Joy Merwin Monteiro, Suvarna Joshi, Rajesh Karyakarte	https://www.gisaid.org/	?	?	2022-02-09	?
hCoV-19/India/MH-RFIP08576/2022	betacoronavirus	EPI_ISL_9697753	?	2022-01-01	Asia	India	Maharashtra	Pune	Asia	India	Maharashtra	genome	29764	Human	52	Male	?	BA.2.10	GRA	BJMC	RF-IISER Pune	Krishanpal Karmodiya, Aurnab Ghose, Joy Merwin Monteiro, Suvarna Joshi, Rajesh Karyakarte	https://www.gisaid.org/	?	?	2022-02-09	?
hCoV-19/India/MH-RFIP08446/2022	betacoronavirus	EPI_ISL_9697633	?	2022-01-19	Asia	India	Maharashtra	Pune	Asia	India	Maharashtra	genome	29282	Human	52	Male	?	Unassigned	GRA	HAD-Noble Hospital, Pune	RF-IISER Pune	Krishanpal Karmodiya, Aurnab Ghose, Joy Merwin Monteiro	https://www.gisaid.org/	?	?	2022-02-09	?
hCoV-19/India/MH-RFIP08680/2022	betacoronavirus	EPI_ISL_9697758	?	2022-01-01	Asia	India	Maharashtra	Pune	Asia	India	Maharashtra	genome	29743	Human	39	Male	?	BA.2.10	GRA	BJMC	RF-IISER Pune	Krishanpal Karmodiya, Aurnab Ghose, Joy Merwin Monteiro, Suvarna Joshi, Rajesh Karyakarte	https://www.gisaid.org/	?	?	2022-02-09	?
hCoV-19/India/MH-RFIP08475/2022	betacoronavirus	EPI_ISL_9697644	?	2022-01-19	Asia	India	Maharashtra	Pune	Asia	India	Maharashtra	genome	29612	Human	11	Female	?	BA.2.10	GRA	HAD-Noble Hospital, Pune	RF-IISER Pune	Krishanpal Karmodiya, Aurnab Ghose, Joy Merwin Monteiro	https://www.gisaid.org/	?	?	2022-02-09	?
hCoV-19/India/MH-RFIP08466/2022	betacoronavirus	EPI_ISL_9697642	?	2022-01-19	Asia	India	Maharashtra	Pune	Asia	India	Maharashtra	genome	29640	Human	34	Female	?	BA.2	GRA	HAD-Noble Hospital, Pune	RF-IISER Pune	Krishanpal Karmodiya, Aurnab Ghose, Joy Merwin Monteiro	https://www.gisaid.org/	?	?	2022-02-09	?
hCoV-19/India/MH-RFIP08690/2022	betacoronavirus	EPI_ISL_9697765	?	2022-01-01	Asia	India	Maharashtra	Pune	Asia	India	Maharashtra	genome	29604	Human	39	Female	?	BA.2	GRA	BJMC	RF-IISER Pune	Krishanpal Karmodiya, Aurnab Ghose, Joy Merwin Monteiro, Suvarna Joshi, Rajesh Karyakarte	https://www.gisaid.org/	?	?	2022-02-09	?
hCoV-19/India/MH-RFIP08478/2022	betacoronavirus	EPI_ISL_9697645	?	2022-01-19	Asia	India	Maharashtra	Pune	Asia	India	Maharashtra	genome	29602	Human	11	Male	?	BA.2.10	GRA	HAD-Noble Hospital, Pune	RF-IISER Pune	Krishanpal Karmodiya, Aurnab Ghose, Joy Merwin Monteiro	https://www.gisaid.org/	?	?	2022-02-09	?
hCoV-19/India/MH-RFIP07635/2022	betacoronavirus	EPI_ISL_9679122	?	2022-01-06	Asia	India	Maharashtra	Pune	Asia	India	Maharashtra	genome	29746	Human	36	Male	?	BA.2.10	GRA	Noble Hospital, Pune	RF-IISER Pune	Krishanpal Karmodiya, Aurnab Ghose, Joy Merwin Monteiro	https://www.gisaid.org/	?	?	2022-02-09	?
hCoV-19/India/MH-RFIP07638/2022	betacoronavirus	EPI_ISL_9679123	?	2022-01-04	Asia	India	Maharashtra	Pune	Asia	India	Maharashtra	genome	29793	Human	47	Female	?	BA.2	GRA	Noble Hospital, Pune	RF-IISER Pune	Krishanpal Karmodiya, Aurnab Ghose, Joy Merwin Monteiro	https://www.gisaid.org/	?	?	2022-02-09	?
hCoV-19/India/MH-RFIP07716/2022	betacoronavirus	EPI_ISL_9679146	?	2022-01-05	Asia	India	Maharashtra	Pune	Asia	India	Maharashtra	genome	29554	Human	34	Female	?	BA.2	GRA	GenePath, Pune	RF-IISER Pune	Krishanpal Karmodiya, Aurnab Ghose, Joy Merwin Monteiro, Shatakshi Ranade, Nikhil Phadke	https://www.gisaid.org/	?	?	2022-02-09	?
hCoV-19/India/MH-RFIP07762/2022	betacoronavirus	EPI_ISL_9679157	?	2022-01-03	Asia	India	Maharashtra	Pune	Asia	India	Maharashtra	genome	29857	Human	25	Male	?	BA.2	GRA	GenePath, Pune	RF-IISER Pune	Krishanpal Karmodiya, Aurnab Ghose, Joy Merwin Monteiro, Shatakshi Ranade, Nikhil Phadke	https://www.gisaid.org/	?	?	2022-02-09	?
hCoV-19/India/MH-RFIP07675/2022	betacoronavirus	EPI_ISL_9679136	?	2022-01-04	Asia	India	Maharashtra	Pune	Asia	India	Maharashtra	genome	29789	Human	41	Male	?	BA.2	GRA	Noble Hospital, Pune	RF-IISER Pune	Krishanpal Karmodiya, Aurnab Ghose, Joy Merwin Monteiro	https://www.gisaid.org/	?	?	2022-02-09	?
hCoV-19/India/MH-RFIP07785/2022	betacoronavirus	EPI_ISL_9679163	?	2022-01-04	Asia	India	Maharashtra	Pune	Asia	India	Maharashtra	genome	29780	Human	30	Female	?	BA.2.10	GRA	GenePath, Pune	RF-IISER Pune	Krishanpal Karmodiya, Aurnab Ghose, Joy Merwin Monteiro, Shatakshi Ranade, Nikhil Phadke	https://www.gisaid.org/	?	?	2022-02-09	?
hCoV-19/India/MH-RFIP07717/2022	betacoronavirus	EPI_ISL_9679147	?	2022-01-04	Asia	India	Maharashtra	Pune	Asia	India	Maharashtra	genome	29720	Human	22	Female	?	BA.2	GRA	GenePath, Pune	RF-IISER Pune	Krishanpal Karmodiya, Aurnab Ghose, Joy Merwin Monteiro, Shatakshi Ranade, Nikhil Phadke	https://www.gisaid.org/	?	?	2022-02-09	?
hCoV-19/India/MH-RFIP07664/2022	betacoronavirus	EPI_ISL_9679131	?	2022-01-05	Asia	India	Maharashtra	Pune	Asia	India	Maharashtra	genome	29741	Human	unknown	unknown	?	BA.2	GRA	Noble Hospital, Pune	RF-IISER Pune	Krishanpal Karmodiya, Aurnab Ghose, Joy Merwin Monteiro	https://www.gisaid.org/	?	?	2022-02-09	?
hCoV-19/India/MH-RFIP07779/2022	betacoronavirus	EPI_ISL_9679161	?	2022-01-04	Asia	India	Maharashtra	Pune	Asia	India	Maharashtra	genome	29720	Human	89	Female	?	BA.2	GRA	GenePath, Pune	RF-IISER Pune	Krishanpal Karmodiya, Aurnab Ghose, Joy Merwin Monteiro, Shatakshi Ranade, Nikhil Phadke	https://www.gisaid.org/	?	?	2022-02-09	?
hCoV-19/India/MH-RFIP07777/2022	betacoronavirus	EPI_ISL_9679160	?	2022-01-04	Asia	India	Maharashtra	Pune	Asia	India	Maharashtra	genome	29730	Human	26	Female	?	BA.2.10	GRA	GenePath, Pune	RF-IISER Pune	Krishanpal Karmodiya, Aurnab Ghose, Joy Merwin Monteiro, Shatakshi Ranade, Nikhil Phadke	https://www.gisaid.org/	?	?	2022-02-09	?
hCoV-19/India/MH-RFIP07795/2022	betacoronavirus	EPI_ISL_9679167	?	2022-01-04	Asia	India	Maharashtra	Pune	Asia	India	Maharashtra	genome	29830	Human	33	Female	?	BA.2.10	GRA	GenePath, Pune	RF-IISER Pune	Krishanpal Karmodiya, Aurnab Ghose, Joy Merwin Monteiro, Shatakshi Ranade, Nikhil Phadke	https://www.gisaid.org/	?	?	2022-02-09	?
hCoV-19/India/MH-RFIP07796/2022	betacoronavirus	EPI_ISL_9679168	?	2022-01-04	Asia	India	Maharashtra	Pune	Asia	India	Maharashtra	genome	29828	Human	53	Male	?	BA.2.10	GRA	GenePath, Pune	RF-IISER Pune	Krishanpal Karmodiya, Aurnab Ghose, Joy Merwin Monteiro, Shatakshi Ranade, Nikhil Phadke	https://www.gisaid.org/	?	?	2022-02-09	?
hCoV-19/India/MH-RFIP07736/2022	betacoronavirus	EPI_ISL_9679153	?	2022-01-03	Asia	India	Maharashtra	Pune	Asia	India	Maharashtra	genome	29742	Human	21	Female	?	BA.2.10	GRA	GenePath, Pune	RF-IISER Pune	Krishanpal Karmodiya, Aurnab Ghose, Joy Merwin Monteiro, Shatakshi Ranade, Nikhil Phadke	https://www.gisaid.org/	?	?	2022-02-09	?
hCoV-19/India/MH-RFIP07780/2022	betacoronavirus	EPI_ISL_9679162	?	2022-01-04	Asia	India	Maharashtra	Pune	Asia	India	Maharashtra	genome	29827	Human	61	Female	?	BA.2	GRA	GenePath, Pune	RF-IISER Pune	Krishanpal Karmodiya, Aurnab Ghose, Joy Merwin Monteiro, Shatakshi Ranade, Nikhil Phadke	https://www.gisaid.org/	?	?	2022-02-09	?
hCoV-19/India/MH-RFIP07759/2022	betacoronavirus	EPI_ISL_9679156	?	2022-01-03	Asia	India	Maharashtra	Pune	Asia	India	Maharashtra	genome	29799	Human	64	Male	?	BA.2	GRA	GenePath, Pune	RF-IISER Pune	Krishanpal Karmodiya, Aurnab Ghose, Joy Merwin Monteiro, Shatakshi Ranade, Nikhil Phadke	https://www.gisaid.org/	?	?	2022-02-09	?
hCoV-19/India/MH-RFIP07756/2022	betacoronavirus	EPI_ISL_9679155	?	2022-01-03	Asia	India	Maharashtra	Pune	Asia	India	Maharashtra	genome	29796	Human	39	Male	?	BA.2	GRA	GenePath, Pune	RF-IISER Pune	Krishanpal Karmodiya, Aurnab Ghose, Joy Merwin Monteiro, Shatakshi Ranade, Nikhil Phadke	https://www.gisaid.org/	?	?	2022-02-09	?
hCoV-19/India/MH-RFIP07747/2022	betacoronavirus	EPI_ISL_9679154	?	2022-01-03	Asia	India	Maharashtra	Pune	Asia	India	Maharashtra	genome	29838	Human	29	Female	?	BA.2	GRA	GenePath, Pune	RF-IISER Pune	Krishanpal Karmodiya, Aurnab Ghose, Joy Merwin Monteiro, Shatakshi Ranade, Nikhil Phadke	https://www.gisaid.org/	?	?	2022-02-09	?
hCoV-19/India/MH-RFIP07729/2022	betacoronavirus	EPI_ISL_9679151	?	2022-01-03	Asia	India	Maharashtra	Pune	Asia	India	Maharashtra	genome	29829	Human	16	Male	?	BA.2.10	GRA	GenePath, Pune	RF-IISER Pune	Krishanpal Karmodiya, Aurnab Ghose, Joy Merwin Monteiro, Shatakshi Ranade, Nikhil Phadke	https://www.gisaid.org/	?	?	2022-02-09	?
hCoV-19/India/MH-RFIP07806/2022	betacoronavirus	EPI_ISL_9679173	?	2022-01-04	Asia	India	Maharashtra	Pune	Asia	India	Maharashtra	genome	29749	Human	47	Male	?	BA.2	GRA	GenePath, Pune	RF-IISER Pune	Krishanpal Karmodiya, Aurnab Ghose, Joy Merwin Monteiro, Shatakshi Ranade, Nikhil Phadke	https://www.gisaid.org/	?	?	2022-02-09	?
hCoV-19/India/MH-INSACOG-GBRC4737/2022	betacoronavirus	EPI_ISL_9610206	?	2022-01-14	Asia	India	Maharashtra	Pune	Asia	India	Maharashtra	genome	29747	Human	34	Female	?	BA.2	GRA	AmpliGene laboratory, Ahmedabad	Gujarat Biotechnology Research Centre	Nimesh Patel,NitinShukla,Akhilesh Modi,Tasnim Trivedi,Jaykumar Rangani,Ramesh Pandit,Nitin Savaliya,Priyank Chavda,Sonal Sharma,Roshani Mishra,Disha Vora,Janvi Raval,Apurvasinh Puvar,Zarna Patel,Bhadreshsinh Gohil,Chirag Pandya,Chaitanya Joshi,Madhvi Joshi	https://www.gisaid.org/	?	?	2022-02-07	?
hCoV-19/India/MH-RFIP09338/2022	betacoronavirus	EPI_ISL_10996895	?	2022-01-21	Asia	India	Maharashtra	Pune	Asia	India	Maharashtra	genome	29643	Human	26	Male	?	BA.2	GR	BJMC	RF-IISER Pune	Krishanpal Karmodiya, Aurnab Ghose, Joy Merwin Monteiro, Suvarna Joshi, Rajesh Karyakarte	https://www.gisaid.org/	?	?	2022-03-14	?
hCoV-19/India/MH-RFIP07687/2022	betacoronavirus	EPI_ISL_8830436	?	2022-01-04	Asia	India	Maharashtra	Pune	Asia	India	Maharashtra	genome	29808	Human	15	Male	?	BA.2	GRA	GenePath, Pune	RF-IISER Pune	Krishanpal Karmodiya, Aurnab Ghose, Joy Merwin Monteiro, Shatakshi Ranade, Nikhil Phadke	https://www.gisaid.org/	?	?	2022-01-19	?
hCoV-19/India/MH-RFIP07689/2022	betacoronavirus	EPI_ISL_8830437	?	2022-01-04	Asia	India	Maharashtra	Pune	Asia	India	Maharashtra	genome	29759	Human	67	Female	?	BA.2	GRA	GenePath, Pune	RF-IISER Pune	Krishanpal Karmodiya, Aurnab Ghose, Joy Merwin Monteiro, Shatakshi Ranade, Nikhil Phadke	https://www.gisaid.org/	?	?	2022-01-19	?
hCoV-19/India/MH-RFIP07690/2022	betacoronavirus	EPI_ISL_8830438	?	2022-01-04	Asia	India	Maharashtra	Pune	Asia	India	Maharashtra	genome	29765	Human	31	Male	?	BA.2.10	GRA	GenePath, Pune	RF-IISER Pune	Krishanpal Karmodiya, Aurnab Ghose, Joy Merwin Monteiro, Shatakshi Ranade, Nikhil Phadke	https://www.gisaid.org/	?	?	2022-01-19	?
hCoV-19/India/MH-RFIP07680/2022	betacoronavirus	EPI_ISL_8830430	?	2022-01-05	Asia	India	Maharashtra	Pune	Asia	India	Maharashtra	genome	29743	Human	unknown	unknown	?	BA.2.10	GRA	Noble Hospital, Pune	RF-IISER Pune	Krishanpal Karmodiya, Aurnab Ghose, Joy Merwin Monteiro	https://www.gisaid.org/	?	?	2022-01-19	?
hCoV-19/India/MH-RFIP07691/2022	betacoronavirus	EPI_ISL_8830439	?	2022-01-04	Asia	India	Maharashtra	Pune	Asia	India	Maharashtra	genome	29754	Human	39	Male	?	BA.2.10	GRA	GenePath, Pune	RF-IISER Pune	Krishanpal Karmodiya, Aurnab Ghose, Joy Merwin Monteiro, Shatakshi Ranade, Nikhil Phadke	https://www.gisaid.org/	?	?	2022-01-19	?
hCoV-19/India/MH-RFIP07671/2022	betacoronavirus	EPI_ISL_8830427	?	2022-01-05	Asia	India	Maharashtra	Pune	Asia	India	Maharashtra	genome	29760	Human	43	Female	?	BA.2.10	GRA	Noble Hospital, Pune	RF-IISER Pune	Krishanpal Karmodiya, Aurnab Ghose, Joy Merwin Monteiro	https://www.gisaid.org/	?	?	2022-01-19	?
hCoV-19/India/MH-RFIP07662/2022	betacoronavirus	EPI_ISL_8830423	?	2022-01-06	Asia	India	Maharashtra	Pune	Asia	India	Maharashtra	genome	29757	Human	32	Female	?	BA.2	GRA	Noble Hospital, Pune	RF-IISER Pune	Krishanpal Karmodiya, Aurnab Ghose, Joy Merwin Monteiro	https://www.gisaid.org/	?	?	2022-01-19	?
hCoV-19/India/MH-RFIP07653/2022	betacoronavirus	EPI_ISL_8830414	?	2022-01-04	Asia	India	Maharashtra	Pune	Asia	India	Maharashtra	genome	29763	Human	34	Male	?	BA.2	GRA	Noble Hospital, Pune	RF-IISER Pune	Krishanpal Karmodiya, Aurnab Ghose, Joy Merwin Monteiro	https://www.gisaid.org/	?	?	2022-01-19	?
hCoV-19/India/MH-RFIP07634/2022	betacoronavirus	EPI_ISL_8830404	?	2022-01-04	Asia	India	Maharashtra	Pune	Asia	India	Maharashtra	genome	29757	Human	8	Male	?	BA.2	GRA	Noble Hospital, Pune	RF-IISER Pune	Krishanpal Karmodiya, Aurnab Ghose, Joy Merwin Monteiro	https://www.gisaid.org/	?	?	2022-01-19	?
hCoV-19/India/MH-RFIP07645/2022	betacoronavirus	EPI_ISL_8830411	?	2022-01-04	Asia	India	Maharashtra	Pune	Asia	India	Maharashtra	genome	29790	Human	28	Male	?	BA.2	GRA	Noble Hospital, Pune	RF-IISER Pune	Krishanpal Karmodiya, Aurnab Ghose, Joy Merwin Monteiro	https://www.gisaid.org/	?	?	2022-01-19	?
hCoV-19/India/MH-RFIP07641/2022	betacoronavirus	EPI_ISL_8830408	?	2022-01-05	Asia	India	Maharashtra	Pune	Asia	India	Maharashtra	genome	29420	Human	42	Female	?	BA.2.10.1	GRA	Noble Hospital, Pune	RF-IISER Pune	Krishanpal Karmodiya, Aurnab Ghose, Joy Merwin Monteiro	https://www.gisaid.org/	?	?	2022-01-19	?
hCoV-19/India/MH-RFIP07816/2022	betacoronavirus	EPI_ISL_8830526	?	2022-01-04	Asia	India	Maharashtra	Pune	Asia	India	Maharashtra	genome	29613	Human	50	Male	?	BA.2	GRA	GenePath, Pune	RF-IISER Pune	Krishanpal Karmodiya, Aurnab Ghose, Joy Merwin Monteiro, Shatakshi Ranade, Nikhil Phadke	https://www.gisaid.org/	?	?	2022-01-19	?
hCoV-19/India/MH-RFIP07637/2022	betacoronavirus	EPI_ISL_8830406	?	2022-01-04	Asia	India	Maharashtra	Pune	Asia	India	Maharashtra	genome	29759	Human	11	Female	?	BA.2	GRA	Noble Hospital, Pune	RF-IISER Pune	Krishanpal Karmodiya, Aurnab Ghose, Joy Merwin Monteiro	https://www.gisaid.org/	?	?	2022-01-19	?
hCoV-19/India/MH-RFIP07810/2022	betacoronavirus	EPI_ISL_8830521	?	2022-01-04	Asia	India	Maharashtra	Pune	Asia	India	Maharashtra	genome	29731	Human	26	Female	?	BA.2	GRA	GenePath, Pune	RF-IISER Pune	Krishanpal Karmodiya, Aurnab Ghose, Joy Merwin Monteiro, Shatakshi Ranade, Nikhil Phadke	https://www.gisaid.org/	?	?	2022-01-19	?
hCoV-19/India/MH-RFIP07741/2022	betacoronavirus	EPI_ISL_8830477	?	2022-01-03	Asia	India	Maharashtra	Pune	Asia	India	Maharashtra	genome	29587	Human	59	Female	?	BA.2.10	GRA	GenePath, Pune	RF-IISER Pune	Krishanpal Karmodiya, Aurnab Ghose, Joy Merwin Monteiro, Shatakshi Ranade, Nikhil Phadke	https://www.gisaid.org/	?	?	2022-01-19	?
hCoV-19/India/MH-RFIP07737/2022	betacoronavirus	EPI_ISL_8830473	?	2022-01-03	Asia	India	Maharashtra	Pune	Asia	India	Maharashtra	genome	29790	Human	49	Female	?	BA.2	GRA	GenePath, Pune	RF-IISER Pune	Krishanpal Karmodiya, Aurnab Ghose, Joy Merwin Monteiro, Shatakshi Ranade, Nikhil Phadke	https://www.gisaid.org/	?	?	2022-01-19	?
hCoV-19/India/MH-RFIP07719/2022	betacoronavirus	EPI_ISL_8830461	?	2022-01-04	Asia	India	Maharashtra	Pune	Asia	India	Maharashtra	genome	29791	Human	46	Female	?	BA.2.37	GRA	GenePath, Pune	RF-IISER Pune	Krishanpal Karmodiya, Aurnab Ghose, Joy Merwin Monteiro, Shatakshi Ranade, Nikhil Phadke	https://www.gisaid.org/	?	?	2022-01-19	?
hCoV-19/India/MH-RFIP07709/2022	betacoronavirus	EPI_ISL_8830453	?	2022-01-04	Asia	India	Maharashtra	Pune	Asia	India	Maharashtra	genome	29763	Human	50	Male	?	BA.2	GRA	GenePath, Pune	RF-IISER Pune	Krishanpal Karmodiya, Aurnab Ghose, Joy Merwin Monteiro, Shatakshi Ranade, Nikhil Phadke	https://www.gisaid.org/	?	?	2022-01-19	?
hCoV-19/India/MH-RFIP07718/2022	betacoronavirus	EPI_ISL_8830460	?	2022-01-04	Asia	India	Maharashtra	Pune	Asia	India	Maharashtra	genome	29786	Human	17	Female	?	BA.2.27	GRA	GenePath, Pune	RF-IISER Pune	Krishanpal Karmodiya, Aurnab Ghose, Joy Merwin Monteiro, Shatakshi Ranade, Nikhil Phadke	https://www.gisaid.org/	?	?	2022-01-19	?
hCoV-19/India/MH-RFIP07727/2022	betacoronavirus	EPI_ISL_8830466	?	2022-01-02	Asia	India	Maharashtra	Pune	Asia	India	Maharashtra	genome	29731	Human	62	Male	?	BA.2	GRA	GenePath, Pune	RF-IISER Pune	Krishanpal Karmodiya, Aurnab Ghose, Joy Merwin Monteiro, Shatakshi Ranade, Nikhil Phadke	https://www.gisaid.org/	?	?	2022-01-19	?
hCoV-19/India/MH-RFIP07707/2022	betacoronavirus	EPI_ISL_8830451	?	2022-01-04	Asia	India	Maharashtra	Pune	Asia	India	Maharashtra	genome	29734	Human	71	Female	?	BA.2	GRA	GenePath, Pune	RF-IISER Pune	Krishanpal Karmodiya, Aurnab Ghose, Joy Merwin Monteiro, Shatakshi Ranade, Nikhil Phadke	https://www.gisaid.org/	?	?	2022-01-19	?
hCoV-19/India/MH-RFIP07706/2022	betacoronavirus	EPI_ISL_8830450	?	2022-01-04	Asia	India	Maharashtra	Pune	Asia	India	Maharashtra	genome	29761	Human	22	Female	?	BA.2	GRA	GenePath, Pune	RF-IISER Pune	Krishanpal Karmodiya, Aurnab Ghose, Joy Merwin Monteiro, Shatakshi Ranade, Nikhil Phadke	https://www.gisaid.org/	?	?	2022-01-19	?
hCoV-19/India/MH-RFIP07710/2022	betacoronavirus	EPI_ISL_8830454	?	2022-01-04	Asia	India	Maharashtra	Pune	Asia	India	Maharashtra	genome	29838	Human	68	Female	?	BA.2	GRA	GenePath, Pune	RF-IISER Pune	Krishanpal Karmodiya, Aurnab Ghose, Joy Merwin Monteiro, Shatakshi Ranade, Nikhil Phadke	https://www.gisaid.org/	?	?	2022-01-19	?
hCoV-19/India/MH-RFIP07700/2022	betacoronavirus	EPI_ISL_8830445	?	2022-01-04	Asia	India	Maharashtra	Pune	Asia	India	Maharashtra	genome	29762	Human	51	Male	?	BA.2	GRA	GenePath, Pune	RF-IISER Pune	Krishanpal Karmodiya, Aurnab Ghose, Joy Merwin Monteiro, Shatakshi Ranade, Nikhil Phadke	https://www.gisaid.org/	?	?	2022-01-19	?
hCoV-19/India/MH-RFIP07713/2022	betacoronavirus	EPI_ISL_8830457	?	2022-01-04	Asia	India	Maharashtra	Pune	Asia	India	Maharashtra	genome	29754	Human	45	Female	?	BA.2	GRA	GenePath, Pune	RF-IISER Pune	Krishanpal Karmodiya, Aurnab Ghose, Joy Merwin Monteiro, Shatakshi Ranade, Nikhil Phadke	https://www.gisaid.org/	?	?	2022-01-19	?
hCoV-19/India/MH-RFIP07704/2022	betacoronavirus	EPI_ISL_8830448	?	2022-01-04	Asia	India	Maharashtra	Pune	Asia	India	Maharashtra	genome	29732	Human	28	Female	?	BA.2	GRA	GenePath, Pune	RF-IISER Pune	Krishanpal Karmodiya, Aurnab Ghose, Joy Merwin Monteiro, Shatakshi Ranade, Nikhil Phadke	https://www.gisaid.org/	?	?	2022-01-19	?
hCoV-19/India/MH-RFIP07705/2022	betacoronavirus	EPI_ISL_8830449	?	2022-01-04	Asia	India	Maharashtra	Pune	Asia	India	Maharashtra	genome	29765	Human	21	Female	?	BA.2	GRA	GenePath, Pune	RF-IISER Pune	Krishanpal Karmodiya, Aurnab Ghose, Joy Merwin Monteiro, Shatakshi Ranade, Nikhil Phadke	https://www.gisaid.org/	?	?	2022-01-19	?
hCoV-19/India/MH-RFIP07697/2022	betacoronavirus	EPI_ISL_8830444	?	2022-01-04	Asia	India	Maharashtra	Pune	Asia	India	Maharashtra	genome	29784	Human	50	Male	?	BA.2	GRA	GenePath, Pune	RF-IISER Pune	Krishanpal Karmodiya, Aurnab Ghose, Joy Merwin Monteiro, Shatakshi Ranade, Nikhil Phadke	https://www.gisaid.org/	?	?	2022-01-19	?
hCoV-19/India/MH-RFIP07755/2022	betacoronavirus	EPI_ISL_8830490	?	2022-01-03	Asia	India	Maharashtra	Pune	Asia	India	Maharashtra	genome	29742	Human	38	Male	?	BA.2	GRA	GenePath, Pune	RF-IISER Pune	Krishanpal Karmodiya, Aurnab Ghose, Joy Merwin Monteiro, Shatakshi Ranade, Nikhil Phadke	https://www.gisaid.org/	?	?	2022-01-19	?
hCoV-19/India/MH-RFIP07763/2022	betacoronavirus	EPI_ISL_8830495	?	2022-01-03	Asia	India	Maharashtra	Pune	Asia	India	Maharashtra	genome	29743	Human	22	Female	?	BA.2	GRA	GenePath, Pune	RF-IISER Pune	Krishanpal Karmodiya, Aurnab Ghose, Joy Merwin Monteiro, Shatakshi Ranade, Nikhil Phadke	https://www.gisaid.org/	?	?	2022-01-19	?
hCoV-19/India/MH-RFIP07744/2022	betacoronavirus	EPI_ISL_8830480	?	2022-01-03	Asia	India	Maharashtra	Pune	Asia	India	Maharashtra	genome	29790	Human	61	Female	?	BA.2	GRA	GenePath, Pune	RF-IISER Pune	Krishanpal Karmodiya, Aurnab Ghose, Joy Merwin Monteiro, Shatakshi Ranade, Nikhil Phadke	https://www.gisaid.org/	?	?	2022-01-19	?
hCoV-19/India/MH-RFIP07799/2022	betacoronavirus	EPI_ISL_8830515	?	2022-01-04	Asia	India	Maharashtra	Pune	Asia	India	Maharashtra	genome	29757	Human	43	Male	?	BA.2.10	GRA	GenePath, Pune	RF-IISER Pune	Krishanpal Karmodiya, Aurnab Ghose, Joy Merwin Monteiro, Shatakshi Ranade, Nikhil Phadke	https://www.gisaid.org/	?	?	2022-01-19	?
hCoV-19/India/MH-RFIP07772/2022	betacoronavirus	EPI_ISL_8830502	?	2022-01-03	Asia	India	Maharashtra	Pune	Asia	India	Maharashtra	genome	29644	Human	29	Male	?	BA.2.10	GRA	GenePath, Pune	RF-IISER Pune	Krishanpal Karmodiya, Aurnab Ghose, Joy Merwin Monteiro, Shatakshi Ranade, Nikhil Phadke	https://www.gisaid.org/	?	?	2022-01-19	?
hCoV-19/India/MH-RFIP07774/2022	betacoronavirus	EPI_ISL_8830503	?	2022-01-03	Asia	India	Maharashtra	Pune	Asia	India	Maharashtra	genome	29613	Human	32	Male	?	BA.2	GRA	GenePath, Pune	RF-IISER Pune	Krishanpal Karmodiya, Aurnab Ghose, Joy Merwin Monteiro, Shatakshi Ranade, Nikhil Phadke	https://www.gisaid.org/	?	?	2022-01-19	?
hCoV-19/India/MH-RFIP07781/2022	betacoronavirus	EPI_ISL_8830504	?	2022-01-04	Asia	India	Maharashtra	Pune	Asia	India	Maharashtra	genome	29745	Human	30	Male	?	BA.2.10	GRA	GenePath, Pune	RF-IISER Pune	Krishanpal Karmodiya, Aurnab Ghose, Joy Merwin Monteiro, Shatakshi Ranade, Nikhil Phadke	https://www.gisaid.org/	?	?	2022-01-19	?
hCoV-19/India/MH-RFIP07621/2022	betacoronavirus	EPI_ISL_8652332	?	2022-01-01	Asia	India	Maharashtra	Pune	Asia	India	Maharashtra	genome	29750	Human	30	Male	?	BA.2	GRA	Genepath, Pune	RF-IISER Pune	Krishanpal Karmodiya, Aurnab Ghose, Joy Merwin Monteiro, Shatakshi Ranade, Nikhil Phadke	https://www.gisaid.org/	?	?	2022-01-13	?
hCoV-19/India/MH-RFIP07619/2022	betacoronavirus	EPI_ISL_8652439	?	2022-01-01	Asia	India	Maharashtra	Pune	Asia	India	Maharashtra	genome	29738	Human	30	Male	?	BA.2	GRA	Genepath, Pune	RF-IISER Pune	Krishanpal Karmodiya, Aurnab Ghose, Joy Merwin Monteiro, Shatakshi Ranade, Nikhil Phadke	https://www.gisaid.org/	?	?	2022-01-13	?
hCoV-19/India/MH-RFIP07620/2022	betacoronavirus	EPI_ISL_8652424	?	2022-01-01	Asia	India	Maharashtra	Pune	Asia	India	Maharashtra	genome	29745	Human	28	Female	?	BA.2	GRA	Genepath, Pune	RF-IISER Pune	Krishanpal Karmodiya, Aurnab Ghose, Joy Merwin Monteiro, Shatakshi Ranade, Nikhil Phadke	https://www.gisaid.org/	?	?	2022-01-13	?
hCoV-19/India/MH-RFIP09287/2022	betacoronavirus	EPI_ISL_10996884	?	2022-01-23	Asia	India	Maharashtra	Pune	Asia	India	Maharashtra	genome	29641	Human	9	Male	?	AY.65	G	BJMC	RF-IISER Pune	Krishanpal Karmodiya, Aurnab Ghose, Joy Merwin Monteiro, Suvarna Joshi, Rajesh Karyakarte	https://www.gisaid.org/	?	?	2022-03-14	?
hCoV-19/India/MH-RFIP09593/2022	betacoronavirus	EPI_ISL_10992204	?	2022-01-14	Asia	India	Maharashtra	Pune	Asia	India	Maharashtra	genome	29240	Human	31	Male	?	Unassigned	G	NCCS	RF-IISER Pune	Krishanpal Karmodiya, Aurnab Ghose, Joy Merwin Monteiro,	https://www.gisaid.org/	?	?	2022-03-14	?
hCoV-19/India/MH-RFIP09623/2022	betacoronavirus	EPI_ISL_10992210	?	2022-01-21	Asia	India	Maharashtra	Pune	Asia	India	Maharashtra	genome	29200	Human	41	Male	?	Unassigned	G	NCCS	RF-IISER Pune	Krishanpal Karmodiya, Aurnab Ghose, Joy Merwin Monteiro,	https://www.gisaid.org/	?	?	2022-03-14	?
hCoV-19/India/MH-RFIP09341/2022	betacoronavirus	EPI_ISL_10996896	?	2022-01-17	Asia	India	Maharashtra	Pune	Asia	India	Maharashtra	genome	29618	Human	46	Male	?	AY.47	G	BJMC	RF-IISER Pune	Krishanpal Karmodiya, Aurnab Ghose, Joy Merwin Monteiro, Suvarna Joshi, Rajesh Karyakarte	https://www.gisaid.org/	?	?	2022-03-14	?
hCoV-19/India/MH-RFIP08221/2022	betacoronavirus	EPI_ISL_9697405	?	2022-01-05	Asia	India	Maharashtra	Pune	Asia	India	Maharashtra	genome	29011	Human	62	Male	?	Unassigned	GK	KEM	RF-IISER Pune	Krishanpal Karmodiya, Aurnab Ghose, Joy Merwin Monteiro	https://www.gisaid.org/	?	?	2022-02-09	?
hCoV-19/India/MH-RFIP09695/2022	betacoronavirus	EPI_ISL_10992240	?	2022-01-26	Asia	India	Maharashtra	Pune	Asia	India	Maharashtra	genome	29003	Human	27	Male	?	BA.2	G	NCCS	RF-IISER Pune	Krishanpal Karmodiya, Aurnab Ghose, Joy Merwin Monteiro,	https://www.gisaid.org/	?	?	2022-03-14	?
hCoV-19/India/MH-RFIP09549/2022	betacoronavirus	EPI_ISL_10992197	?	2022-01-23	Asia	India	Maharashtra	Pune	Asia	India	Maharashtra	genome	29340	Human	21	Female	?	BA.2	G	NCCS	RF-IISER Pune	Krishanpal Karmodiya, Aurnab Ghose, Joy Merwin Monteiro,	https://www.gisaid.org/	?	?	2022-03-14	?
hCoV-19/India/MH-RFIP08948/2022	betacoronavirus	EPI_ISL_9727155	?	2022-01-25	Asia	India	Maharashtra	Pune	Asia	India	Maharashtra	genome	29304	Human	73	Male	?	B.1.617.2	GV	HAD - Noble Hospital	RF-IISER Pune	Krishanpal Karmodiya, Aurnab Ghose, Joy Merwin Monteiro	https://www.gisaid.org/	?	?	2022-02-10	?
hCoV-19/India/MH-RFIP08231/2022	betacoronavirus	EPI_ISL_9697408	?	2022-01-05	Asia	India	Maharashtra	Pune	Asia	India	Maharashtra	genome	29007	Human	47	Male	?	B.1.617.2	GK	KEM	RF-IISER Pune	Krishanpal Karmodiya, Aurnab Ghose, Joy Merwin Monteiro	https://www.gisaid.org/	?	?	2022-02-09	?
hCoV-19/India/MH-RFIP08261/2022	betacoronavirus	EPI_ISL_9697411	?	2022-01-04	Asia	India	Maharashtra	Pune	Asia	India	Maharashtra	genome	29011	Human	74	Male	?	B.1.617.2	GK	KEM	RF-IISER Pune	Krishanpal Karmodiya, Aurnab Ghose, Joy Merwin Monteiro	https://www.gisaid.org/	?	?	2022-02-09	?
hCoV-19/India/MH-RFIP08250/2022	betacoronavirus	EPI_ISL_9697407	?	2022-01-08	Asia	India	Maharashtra	Pune	Asia	India	Maharashtra	genome	29008	Human	75	Male	?	B.1.617.2	GK	KEM	RF-IISER Pune	Krishanpal Karmodiya, Aurnab Ghose, Joy Merwin Monteiro	https://www.gisaid.org/	?	?	2022-02-09	?
hCoV-19/India/MH-RFIP08367/2022	betacoronavirus	EPI_ISL_9697418	?	2022-01-07	Asia	India	Maharashtra	Pune	Asia	India	Maharashtra	genome	29497	Human	31	Male	?	BA.1	GK	HAD - NOBLE HOSPITAL	RF-IISER Pune	Krishanpal Karmodiya, Aurnab Ghose, Joy Merwin Monteiro	https://www.gisaid.org/	?	?	2022-02-09	?
