## Supplementary material for "Genomic surveillance reveals early detection and transition of Delta to Omicron Lineages of SARS-CoV-2 Variants in wastewater treatment plants of Pune, India": Supplemantry_File_1 (part 2 of 3)

### Sheet: Table.S6-GISIAD (continued)
									Supplementary Information for “Genomic surveillance reveals early detection and transition of Delta to Omicron Lineages of SARS-CoV-2 Variants in wastewater treatment plants of Pune, India"
hCoV-19/India/MH-RFIP08167/2022	betacoronavirus	EPI_ISL_9697515	?	2022-01-05	Asia	India	Maharashtra	Pune	Asia	India	Maharashtra	genome	29796	Human	37	Male	?	B.1.617.2	GK	Genepath	RF-IISER Pune	Krishanpal Karmodiya, Aurnab Ghose, Joy Merwin Monteiro, Shatakshi Ranade, Nikhil Phadke	https://www.gisaid.org/	?	?	2022-02-09	?
hCoV-19/India/MH-RFIP09253/2022	betacoronavirus	EPI_ISL_10996876	?	2022-01-10	Asia	India	Maharashtra	Pune	Asia	India	Maharashtra	genome	29661	Human	27	Female	?	B.1.1	GR	BJMC	RF-IISER Pune	Krishanpal Karmodiya, Aurnab Ghose, Joy Merwin Monteiro, Suvarna Joshi, Rajesh Karyakarte	https://www.gisaid.org/	?	?	2022-03-14	?
hCoV-19/India/MH-RFIP09172/2022	betacoronavirus	EPI_ISL_10996856	?	2022-01-06	Asia	India	Maharashtra	Pune	Asia	India	Maharashtra	genome	29633	Human	24	Female	?	BA.2	GR	BJMC	RF-IISER Pune	Krishanpal Karmodiya, Aurnab Ghose, Joy Merwin Monteiro, Suvarna Joshi, Rajesh Karyakarte	https://www.gisaid.org/	?	?	2022-03-14	?
hCoV-19/India/MH-RFIP07673/2022	betacoronavirus	EPI_ISL_8830428	?	2022-01-04	Asia	India	Maharashtra	Pune	Asia	India	Maharashtra	genome	29303	Human	26	Male	?	B.1.617.2	GK	Noble Hospital, Pune	RF-IISER Pune	Krishanpal Karmodiya, Aurnab Ghose, Joy Merwin Monteiro	https://www.gisaid.org/	?	?	2022-01-19	?
hCoV-19/India/MH-RFIP08949/2022	betacoronavirus	EPI_ISL_9727156	?	2022-01-24	Asia	India	Maharashtra	Pune	Asia	India	Maharashtra	genome	29566	Human	26	Male	?	BA.2	GR	HAD - Noble Hospital	RF-IISER Pune	Krishanpal Karmodiya, Aurnab Ghose, Joy Merwin Monteiro	https://www.gisaid.org/	?	?	2022-02-10	?
hCoV-19/India/MH-RFIP09663/2022	betacoronavirus	EPI_ISL_10992227	?	2022-01-01	Asia	India	Maharashtra	Pune	Asia	India	Maharashtra	genome	29804	Human	15	Female	?	AY.80	GK	NCCS	RF-IISER Pune	Krishanpal Karmodiya, Aurnab Ghose, Joy Merwin Monteiro,	https://www.gisaid.org/	?	?	2022-03-14	?
hCoV-19/India/MH-RFIP09235/2022	betacoronavirus	EPI_ISL_10996871	?	2022-01-19	Asia	India	Maharashtra	Pune	Asia	India	Maharashtra	genome	29637	Human	52	Male	?	B.1.617.2	GR	BJMC	RF-IISER Pune	Krishanpal Karmodiya, Aurnab Ghose, Joy Merwin Monteiro, Suvarna Joshi, Rajesh Karyakarte	https://www.gisaid.org/	?	?	2022-03-14	?
hCoV-19/India/MH-RFIP08877/2022	betacoronavirus	EPI_ISL_9727113	?	2022-01-25	Asia	India	Maharashtra	Pune	Asia	India	Maharashtra	genome	29335	Human	39	Female	?	BA.2	G	HAD - Noble Hospital	RF-IISER Pune	Krishanpal Karmodiya, Aurnab Ghose, Joy Merwin Monteiro	https://www.gisaid.org/	?	?	2022-02-10	?
hCoV-19/India/MH-RFIP08938/2022	betacoronavirus	EPI_ISL_9849498	?	2022-01-25	Asia	India	Maharashtra	Pune	Asia	India	Maharashtra	genome	29327	Human	35	Male	?	AY.9.2	GK	HAD - Noble Hospital	RF-IISER Pune	Krishanpal Karmodiya, Aurnab Ghose, Joy Merwin Monteiro	https://www.gisaid.org/	?	?	2022-02-14	?
hCoV-19/India/MH-RFIP09200/2022	betacoronavirus	EPI_ISL_10996862	?	2022-01-12	Asia	India	Maharashtra	Pune	Asia	India	Maharashtra	genome	29701	Human	28	Female	?	B.1	GV	BJMC	RF-IISER Pune	Krishanpal Karmodiya, Aurnab Ghose, Joy Merwin Monteiro, Suvarna Joshi, Rajesh Karyakarte	https://www.gisaid.org/	?	?	2022-03-14	?
hCoV-19/India/MH-RFIP08717/2022	betacoronavirus	EPI_ISL_9697726	?	2022-01-06	Asia	India	Maharashtra	Pune	Asia	India	Maharashtra	genome	29513	Human	52	Female	?	BA.1.1	GRA	BJMC	RF-IISER Pune	Krishanpal Karmodiya, Aurnab Ghose, Joy Merwin Monteiro, Suvarna Joshi, Rajesh Karyakarte	https://www.gisaid.org/	?	?	2022-02-09	?
hCoV-19/India/MH-RFIP08727/2022	betacoronavirus	EPI_ISL_9714126	?	2022-01-19	Asia	India	Maharashtra	Pune	Asia	India	Maharashtra	genome	29445	Human	30	Male	?	BA.2	GRA	Noble Hospital, Pune	RF-IISER Pune	Krishanpal Karmodiya, Aurnab Ghose, Joy Merwin Monteiro	https://www.gisaid.org/	?	?	2022-02-10	?
hCoV-19/India/MH-RFIP08946/2022	betacoronavirus	EPI_ISL_9727154	?	2022-01-25	Asia	India	Maharashtra	Pune	Asia	India	Maharashtra	genome	29736	Human	2	Male	?	BA.2	GRA	HAD - Noble Hospital	RF-IISER Pune	Krishanpal Karmodiya, Aurnab Ghose, Joy Merwin Monteiro	https://www.gisaid.org/	?	?	2022-02-10	?
hCoV-19/India/MH-RFIP08688/2022	betacoronavirus	EPI_ISL_9697763	?	2022-01-01	Asia	India	Maharashtra	Pune	Asia	India	Maharashtra	genome	29561	Human	50	Female	?	BA.1.1	GRA	BJMC	RF-IISER Pune	Krishanpal Karmodiya, Aurnab Ghose, Joy Merwin Monteiro, Suvarna Joshi, Rajesh Karyakarte	https://www.gisaid.org/	?	?	2022-02-09	?
hCoV-19/India/MH-RFIP08762/2022	betacoronavirus	EPI_ISL_9697686	?	2022-01-19	Asia	India	Maharashtra	Pune	Asia	India	Maharashtra	genome	29331	Human	52	Male	?	BA.1.1	GRA	Noble Hospital, Pune	RF-IISER Pune	Krishanpal Karmodiya, Aurnab Ghose, Joy Merwin Monteiro	https://www.gisaid.org/	?	?	2022-02-09	?
hCoV-19/India/MH-RFIP08439/2022	betacoronavirus	EPI_ISL_9697707	?	2022-01-18	Asia	India	Maharashtra	Pune	Asia	India	Maharashtra	genome	29286	Human	29	Female	?	BA.1	GRA	HAD-Noble Hospital, Pune	RF-IISER Pune	Krishanpal Karmodiya, Aurnab Ghose, Joy Merwin Monteiro	https://www.gisaid.org/	?	?	2022-02-09	?
hCoV-19/India/MH-RFIP08433/2022	betacoronavirus	EPI_ISL_9697706	?	2022-01-18	Asia	India	Maharashtra	Pune	Asia	India	Maharashtra	genome	29285	Human	12	Female	?	BA.1	GRA	HAD-Noble Hospital, Pune	RF-IISER Pune	Krishanpal Karmodiya, Aurnab Ghose, Joy Merwin Monteiro	https://www.gisaid.org/	?	?	2022-02-09	?
hCoV-19/India/MH-RFIP07740/2022	betacoronavirus	EPI_ISL_8830476	?	2022-01-03	Asia	India	Maharashtra	Pune	Asia	India	Maharashtra	genome	29782	Human	31	Male	?	BA.1.1	GRA	GenePath, Pune	RF-IISER Pune	Krishanpal Karmodiya, Aurnab Ghose, Joy Merwin Monteiro, Shatakshi Ranade, Nikhil Phadke	https://www.gisaid.org/	?	?	2022-01-19	?
hCoV-19/India/MH-RFIP08243/2022	betacoronavirus	EPI_ISL_9697377	?	2022-01-10	Asia	India	Maharashtra	Pune	Asia	India	Maharashtra	genome	29757	Human	21	Male	?	BA.2	GRA	KEM	RF-IISER Pune	Krishanpal Karmodiya, Aurnab Ghose, Joy Merwin Monteiro	https://www.gisaid.org/	?	?	2022-02-09	?
hCoV-19/India/MH-RFIP09004/2022	betacoronavirus	EPI_ISL_9727187	?	2022-01-20	Asia	India	Maharashtra	Pune	Asia	India	Maharashtra	genome	29622	Human	10	Male	?	BA.2	GRA	HAD - Noble Hospital	RF-IISER Pune	Krishanpal Karmodiya, Aurnab Ghose, Joy Merwin Monteiro	https://www.gisaid.org/	?	?	2022-02-10	?
hCoV-19/India/MH-RFIP09152/2022	betacoronavirus	EPI_ISL_9727287	?	2022-01-19	Asia	India	Maharashtra	Pune	Asia	India	Maharashtra	genome	29581	Human	21	Male	?	BA.2	GRA	HAD - Noble Hospital	RF-IISER Pune	Krishanpal Karmodiya, Aurnab Ghose, Joy Merwin Monteiro	https://www.gisaid.org/	?	?	2022-02-10	?
hCoV-19/India/MH-RFIP09126/2022	betacoronavirus	EPI_ISL_9727266	?	2022-01-21	Asia	India	Maharashtra	Pune	Asia	India	Maharashtra	genome	29556	Human	34	Male	?	BA.1	GRA	HAD - Noble Hospital	RF-IISER Pune	Krishanpal Karmodiya, Aurnab Ghose, Joy Merwin Monteiro	https://www.gisaid.org/	?	?	2022-02-10	?
hCoV-19/India/MH-RFIP07800/2022	betacoronavirus	EPI_ISL_9679170	?	2022-01-04	Asia	India	Maharashtra	Pune	Asia	India	Maharashtra	genome	29849	Human	25	Female	?	BA.2	GRA	GenePath, Pune	RF-IISER Pune	Krishanpal Karmodiya, Aurnab Ghose, Joy Merwin Monteiro, Shatakshi Ranade, Nikhil Phadke	https://www.gisaid.org/	?	?	2022-02-09	?
hCoV-19/India/MH-RFIP07677/2022	betacoronavirus	EPI_ISL_9679137	?	2022-01-05	Asia	India	Maharashtra	Pune	Asia	India	Maharashtra	genome	29778	Human	30	Male	?	BA.1	GRA	Noble Hospital, Pune	RF-IISER Pune	Krishanpal Karmodiya, Aurnab Ghose, Joy Merwin Monteiro	https://www.gisaid.org/	?	?	2022-02-09	?
hCoV-19/India/MH-RFIP07802/2022	betacoronavirus	EPI_ISL_9679171	?	2022-01-04	Asia	India	Maharashtra	Pune	Asia	India	Maharashtra	genome	29806	Human	24	Female	?	BA.2	GRA	GenePath, Pune	RF-IISER Pune	Krishanpal Karmodiya, Aurnab Ghose, Joy Merwin Monteiro, Shatakshi Ranade, Nikhil Phadke	https://www.gisaid.org/	?	?	2022-02-09	?
hCoV-19/India/MH-RFIP07688/2022	betacoronavirus	EPI_ISL_9679141	?	2022-01-04	Asia	India	Maharashtra	Pune	Asia	India	Maharashtra	genome	29761	Human	64	Male	?	BA.2	GRA	GenePath, Pune	RF-IISER Pune	Krishanpal Karmodiya, Aurnab Ghose, Joy Merwin Monteiro, Shatakshi Ranade, Nikhil Phadke	https://www.gisaid.org/	?	?	2022-02-09	?
hCoV-19/India/MH-RFIP09005/2022	betacoronavirus	EPI_ISL_9727188	?	2022-01-20	Asia	India	Maharashtra	Pune	Asia	India	Maharashtra	genome	29600	Human	42	Male	?	BA.1	GRA	HAD - Noble Hospital	RF-IISER Pune	Krishanpal Karmodiya, Aurnab Ghose, Joy Merwin Monteiro	https://www.gisaid.org/	?	?	2022-02-10	?
hCoV-19/India/MH-RFIP09153/2022	betacoronavirus	EPI_ISL_9727288	?	2022-01-19	Asia	India	Maharashtra	Pune	Asia	India	Maharashtra	genome	29582	Human	35	Male	?	BA.2	GRA	HAD - Noble Hospital	RF-IISER Pune	Krishanpal Karmodiya, Aurnab Ghose, Joy Merwin Monteiro	https://www.gisaid.org/	?	?	2022-02-10	?
hCoV-19/India/MH-RFIP08571/2022	betacoronavirus	EPI_ISL_9697748	?	2022-01-01	Asia	India	Maharashtra	Pune	Asia	India	Maharashtra	genome	29779	Human	20	Male	?	BA.1	GRA	BJMC	RF-IISER Pune	Krishanpal Karmodiya, Aurnab Ghose, Joy Merwin Monteiro, Suvarna Joshi, Rajesh Karyakarte	https://www.gisaid.org/	?	?	2022-02-09	?
hCoV-19/India/MH-RFIP08456/2022	betacoronavirus	EPI_ISL_9714117	?	2022-01-19	Asia	India	Maharashtra	Pune	Asia	India	Maharashtra	genome	29630	Human	57	Female	?	BA.2	GRA	HAD-Noble Hospital, Pune	RF-IISER Pune	Krishanpal Karmodiya, Aurnab Ghose, Joy Merwin Monteiro	https://www.gisaid.org/	?	?	2022-02-10	?
hCoV-19/India/MH-RFIP08568/2022	betacoronavirus	EPI_ISL_9714147	?	2022-01-01	Asia	India	Maharashtra	Pune	Asia	India	Maharashtra	genome	29747	Human	24	Female	?	BA.1	GRA	BJMC	RF-IISER Pune	Krishanpal Karmodiya, Aurnab Ghose, Joy Merwin Monteiro, Suvarna Joshi, Rajesh Karyakarte	https://www.gisaid.org/	?	?	2022-02-10	?
hCoV-19/India/MH-RFIP08577/2022	betacoronavirus	EPI_ISL_9714148	?	2022-01-01	Asia	India	Maharashtra	Pune	Asia	India	Maharashtra	genome	29760	Human	45	Female	?	BA.2.10	GRA	BJMC	RF-IISER Pune	Krishanpal Karmodiya, Aurnab Ghose, Joy Merwin Monteiro, Suvarna Joshi, Rajesh Karyakarte	https://www.gisaid.org/	?	?	2022-02-10	?
hCoV-19/India/MH-RFIP08892/2022	betacoronavirus	EPI_ISL_9849480	?	2022-01-25	Asia	India	Maharashtra	Pune	Asia	India	Maharashtra	genome	29785	Human	35	Male	?	BA.2.10	GRA	HAD - Noble Hospital	RF-IISER Pune	Krishanpal Karmodiya, Aurnab Ghose, Joy Merwin Monteiro	https://www.gisaid.org/	?	?	2022-02-14	?
hCoV-19/India/MH-RFIP09128/2022	betacoronavirus	EPI_ISL_9727268	?	2022-01-21	Asia	India	Maharashtra	Pune	Asia	India	Maharashtra	genome	29590	Human	26	Male	?	BA.1	GRA	HAD - Noble Hospital	RF-IISER Pune	Krishanpal Karmodiya, Aurnab Ghose, Joy Merwin Monteiro	https://www.gisaid.org/	?	?	2022-02-10	?
hCoV-19/India/MH-RFIP07754/2022	betacoronavirus	EPI_ISL_8830489	?	2022-01-03	Asia	India	Maharashtra	Pune	Asia	India	Maharashtra	genome	29781	Human	28	Male	?	BA.1	GRA	GenePath, Pune	RF-IISER Pune	Krishanpal Karmodiya, Aurnab Ghose, Joy Merwin Monteiro, Shatakshi Ranade, Nikhil Phadke	https://www.gisaid.org/	?	?	2022-01-19	?
hCoV-19/India/MH-RFIP08881/2022	betacoronavirus	EPI_ISL_9849474	?	2022-01-24	Asia	India	Maharashtra	Pune	Asia	India	Maharashtra	genome	29646	Human	22	Male	?	BA.2.10	GRA	HAD - Noble Hospital	RF-IISER Pune	Krishanpal Karmodiya, Aurnab Ghose, Joy Merwin Monteiro	https://www.gisaid.org/	?	?	2022-02-14	?
hCoV-19/India/MH-RFIP09640/2022	betacoronavirus	EPI_ISL_10992216	?	2022-01-11	Asia	India	Maharashtra	Pune	Asia	India	Maharashtra	genome	29738	Human	24	Female	?	BA.2	GRA	NCCS	RF-IISER Pune	Krishanpal Karmodiya, Aurnab Ghose, Joy Merwin Monteiro,	https://www.gisaid.org/	?	?	2022-03-14	?
hCoV-19/India/MH-RFIP09132/2022	betacoronavirus	EPI_ISL_9727270	?	2022-01-21	Asia	India	Maharashtra	Pune	Asia	India	Maharashtra	genome	29606	Human	6	Male	?	BA.2	GRA	HAD - Noble Hospital	RF-IISER Pune	Krishanpal Karmodiya, Aurnab Ghose, Joy Merwin Monteiro	https://www.gisaid.org/	?	?	2022-02-10	?
hCoV-19/India/MH-RFIP08351/2022	betacoronavirus	EPI_ISL_9697490	?	2022-01-09	Asia	India	Maharashtra	Pune	Asia	India	Maharashtra	genome	29761	Human	unknown	unknown	?	BA.2.10	GRA	HAD - NOBLE HOSPITAL	RF-IISER Pune	Krishanpal Karmodiya, Aurnab Ghose, Joy Merwin Monteiro	https://www.gisaid.org/	?	?	2022-02-09	?
hCoV-19/India/MH-RFIP08301/2022	betacoronavirus	EPI_ISL_9713890	?	2022-01-09	Asia	India	Maharashtra	Pune	Asia	India	Maharashtra	genome	29811	Human	unknown	unknown	?	BA.1.1	GRA	HAD - NOBLE HOSPITAL	RF-IISER Pune	Krishanpal Karmodiya, Aurnab Ghose, Joy Merwin Monteiro	https://www.gisaid.org/	?	?	2022-02-10	?
hCoV-19/India/MH-RFIP08720/2022	betacoronavirus	EPI_ISL_9697770	?	2022-01-01	Asia	India	Maharashtra	Pune	Asia	India	Maharashtra	genome	29282	Human	26	Female	?	BA.1	GRA	BJMC	RF-IISER Pune	Krishanpal Karmodiya, Aurnab Ghose, Joy Merwin Monteiro, Suvarna Joshi, Rajesh Karyakarte	https://www.gisaid.org/	?	?	2022-02-09	?
hCoV-19/India/MH-RFIP07624/2022	betacoronavirus	EPI_ISL_8652337	?	2022-01-01	Asia	India	Maharashtra	Pune	Asia	India	Maharashtra	genome	29799	Human	26	Female	?	BA.1	GRA	Genepath, Pune	RF-IISER Pune	Krishanpal Karmodiya, Aurnab Ghose, Joy Merwin Monteiro, Shatakshi Ranade, Nikhil Phadke	https://www.gisaid.org/	?	?	2022-01-13	?
hCoV-19/India/MH-RFIP08480/2022	betacoronavirus	EPI_ISL_9697646	?	2022-01-19	Asia	India	Maharashtra	Pune	Asia	India	Maharashtra	genome	29732	Human	7	Female	?	BA.2.10	GRA	HAD-Noble Hospital, Pune	RF-IISER Pune	Krishanpal Karmodiya, Aurnab Ghose, Joy Merwin Monteiro	https://www.gisaid.org/	?	?	2022-02-09	?
hCoV-19/India/MH-RFIP08745/2022	betacoronavirus	EPI_ISL_9697671	?	2022-01-19	Asia	India	Maharashtra	Pune	Asia	India	Maharashtra	genome	29558	Human	11	Female	?	BA.2	GRA	Noble Hospital, Pune	RF-IISER Pune	Krishanpal Karmodiya, Aurnab Ghose, Joy Merwin Monteiro	https://www.gisaid.org/	?	?	2022-02-09	?
hCoV-19/India/MH-RFIP08923/2022	betacoronavirus	EPI_ISL_9849492	?	2022-01-24	Asia	India	Maharashtra	Pune	Asia	India	Maharashtra	genome	29629	Human	28	Male	?	BA.2	GRA	HAD - Noble Hospital	RF-IISER Pune	Krishanpal Karmodiya, Aurnab Ghose, Joy Merwin Monteiro	https://www.gisaid.org/	?	?	2022-02-14	?
hCoV-19/India/MH-RFIP11002/2022	betacoronavirus	EPI_ISL_12098793	?	2022-01-06	Asia	India	Maharashtra	Pune	Asia	India	Maharashtra	genome	29281	Human	33	Female	?	BA.2.10	GRA	BJMC, Pune	RF-IISER Pune	Krishanpal Karmodiya, Aurnab Ghose, Joy Merwin Monteiro, Suvarna Joshi, Rajesh Karyakarte	https://www.gisaid.org/	?	?	2022-04-18	?
hCoV-19/India/MH-RFIP08187/2022	betacoronavirus	EPI_ISL_9697504	?	2022-01-05	Asia	India	Maharashtra	Pune	Asia	India	Maharashtra	genome	29784	Human	34	Female	?	BA.1	GRA	Genepath	RF-IISER Pune	Krishanpal Karmodiya, Aurnab Ghose, Joy Merwin Monteiro, Shatakshi Ranade, Nikhil Phadke	https://www.gisaid.org/	?	?	2022-02-09	?
hCoV-19/India/MH-RFIP08905/2022	betacoronavirus	EPI_ISL_9849483	?	2022-01-24	Asia	India	Maharashtra	Pune	Asia	India	Maharashtra	genome	29639	Human	22	Male	?	BA.2.10	GRA	HAD - Noble Hospital	RF-IISER Pune	Krishanpal Karmodiya, Aurnab Ghose, Joy Merwin Monteiro	https://www.gisaid.org/	?	?	2022-02-14	?
hCoV-19/India/MH-RFIP08365/2022	betacoronavirus	EPI_ISL_9697493	?	2022-01-07	Asia	India	Maharashtra	Pune	Asia	India	Maharashtra	genome	29760	Human	42	Male	?	BA.2	GRA	HAD - NOBLE HOSPITAL	RF-IISER Pune	Krishanpal Karmodiya, Aurnab Ghose, Joy Merwin Monteiro	https://www.gisaid.org/	?	?	2022-02-09	?
hCoV-19/India/MH-RFIP08198/2022	betacoronavirus	EPI_ISL_9713893	?	2022-01-05	Asia	India	Maharashtra	Pune	Asia	India	Maharashtra	genome	29805	Human	15	Female	?	BA.1	GRA	Genepath	RF-IISER Pune	Krishanpal Karmodiya, Aurnab Ghose, Joy Merwin Monteiro, Shatakshi Ranade, Nikhil Phadke	https://www.gisaid.org/	?	?	2022-02-10	?
hCoV-19/India/MH-RFIP11006/2022	betacoronavirus	EPI_ISL_12098794	?	2022-01-07	Asia	India	Maharashtra	Pune	Asia	India	Maharashtra	genome	29591	Human	29	Male	?	BA.1	GRA	BJMC, Pune	RF-IISER Pune	Krishanpal Karmodiya, Aurnab Ghose, Joy Merwin Monteiro, Suvarna Joshi, Rajesh Karyakarte	https://www.gisaid.org/	?	?	2022-04-18	?
hCoV-19/India/MH-RFIP09011/2022	betacoronavirus	EPI_ISL_9727194	?	2022-01-20	Asia	India	Maharashtra	Pune	Asia	India	Maharashtra	genome	29553	Human	57	Female	?	BA.1	GRA	HAD - Noble Hospital	RF-IISER Pune	Krishanpal Karmodiya, Aurnab Ghose, Joy Merwin Monteiro	https://www.gisaid.org/	?	?	2022-02-10	?
hCoV-19/India/MH-RFIP08771/2022	betacoronavirus	EPI_ISL_9697694	?	2022-01-19	Asia	India	Maharashtra	Pune	Asia	India	Maharashtra	genome	29562	Human	8	Male	?	BA.2.10	GRA	Noble Hospital, Pune	RF-IISER Pune	Krishanpal Karmodiya, Aurnab Ghose, Joy Merwin Monteiro	https://www.gisaid.org/	?	?	2022-02-09	?
hCoV-19/India/MH-RFIP09138/2022	betacoronavirus	EPI_ISL_9727275	?	2022-01-21	Asia	India	Maharashtra	Pune	Asia	India	Maharashtra	genome	29573	Human	60	Male	?	BA.1	GRA	HAD - Noble Hospital	RF-IISER Pune	Krishanpal Karmodiya, Aurnab Ghose, Joy Merwin Monteiro	https://www.gisaid.org/	?	?	2022-02-10	?
hCoV-19/India/MH-RFIP09539/2022	betacoronavirus	EPI_ISL_10992194	?	2022-01-23	Asia	India	Maharashtra	Pune	Asia	India	Maharashtra	genome	29579	Human	5	Male	?	BA.2	GRA	NCCS	RF-IISER Pune	Krishanpal Karmodiya, Aurnab Ghose, Joy Merwin Monteiro,	https://www.gisaid.org/	?	?	2022-03-14	?
hCoV-19/India/MH-RFIP11007/2022	betacoronavirus	EPI_ISL_12098795	?	2022-01-07	Asia	India	Maharashtra	Pune	Asia	India	Maharashtra	genome	29563	Human	37	Female	?	BA.2	GRA	BJMC, Pune	RF-IISER Pune	Krishanpal Karmodiya, Aurnab Ghose, Joy Merwin Monteiro, Suvarna Joshi, Rajesh Karyakarte	https://www.gisaid.org/	?	?	2022-04-18	?
hCoV-19/India/MH-RFIP09149/2022	betacoronavirus	EPI_ISL_9727284	?	2022-01-19	Asia	India	Maharashtra	Pune	Asia	India	Maharashtra	genome	29273	Human	58	Female	?	BA.1	GRA	HAD - Noble Hospital	RF-IISER Pune	Krishanpal Karmodiya, Aurnab Ghose, Joy Merwin Monteiro	https://www.gisaid.org/	?	?	2022-02-10	?
hCoV-19/India/MH-RFIP08750/2022	betacoronavirus	EPI_ISL_9697675	?	2022-01-19	Asia	India	Maharashtra	Pune	Asia	India	Maharashtra	genome	29585	Human	27	Male	?	BA.2	GRA	Noble Hospital, Pune	RF-IISER Pune	Krishanpal Karmodiya, Aurnab Ghose, Joy Merwin Monteiro	https://www.gisaid.org/	?	?	2022-02-09	?
hCoV-19/India/MH-RFIP08370/2022	betacoronavirus	EPI_ISL_9697495	?	2022-01-10	Asia	India	Maharashtra	Pune	Asia	India	Maharashtra	genome	29747	Human	unknown	unknown	?	BA.2	GRA	HAD - NOBLE HOSPITAL	RF-IISER Pune	Krishanpal Karmodiya, Aurnab Ghose, Joy Merwin Monteiro	https://www.gisaid.org/	?	?	2022-02-09	?
hCoV-19/India/MH-RFIP11008/2022	betacoronavirus	EPI_ISL_12098796	?	2022-01-07	Asia	India	Maharashtra	Pune	Asia	India	Maharashtra	genome	29678	Human	49	Female	?	BA.1	GRA	BJMC, Pune	RF-IISER Pune	Krishanpal Karmodiya, Aurnab Ghose, Joy Merwin Monteiro, Suvarna Joshi, Rajesh Karyakarte	https://www.gisaid.org/	?	?	2022-04-18	?
hCoV-19/India/MH-RFIP08751/2022	betacoronavirus	EPI_ISL_9697676	?	2022-01-19	Asia	India	Maharashtra	Pune	Asia	India	Maharashtra	genome	29592	Human	54	Female	?	BA.2	GRA	Noble Hospital, Pune	RF-IISER Pune	Krishanpal Karmodiya, Aurnab Ghose, Joy Merwin Monteiro	https://www.gisaid.org/	?	?	2022-02-09	?
hCoV-19/India/MH-RFIP09142/2022	betacoronavirus	EPI_ISL_9727277	?	2022-01-21	Asia	India	Maharashtra	Pune	Asia	India	Maharashtra	genome	29591	Human	14	Female	?	BA.2	GRA	HAD - Noble Hospital	RF-IISER Pune	Krishanpal Karmodiya, Aurnab Ghose, Joy Merwin Monteiro	https://www.gisaid.org/	?	?	2022-02-10	?
hCoV-19/India/MH-RFIP09150/2022	betacoronavirus	EPI_ISL_9727285	?	2022-01-19	Asia	India	Maharashtra	Pune	Asia	India	Maharashtra	genome	29579	Human	29	Female	?	BA.2	GRA	HAD - Noble Hospital	RF-IISER Pune	Krishanpal Karmodiya, Aurnab Ghose, Joy Merwin Monteiro	https://www.gisaid.org/	?	?	2022-02-10	?
hCoV-19/India/MH-RFIP08374/2022	betacoronavirus	EPI_ISL_9697496	?	2022-01-10	Asia	India	Maharashtra	Pune	Asia	India	Maharashtra	genome	29761	Human	unknown	unknown	?	BA.2.10	GRA	HAD - NOBLE HOSPITAL	RF-IISER Pune	Krishanpal Karmodiya, Aurnab Ghose, Joy Merwin Monteiro	https://www.gisaid.org/	?	?	2022-02-09	?
hCoV-19/India/MH-RFIP08069/2022	betacoronavirus	EPI_ISL_9697396	?	2022-01-04	Asia	India	Maharashtra	Pune	Asia	India	Maharashtra	genome	29726	Human	36	Male	?	BA.2.10	GRA	BJMC	RF-IISER Pune	Krishanpal Karmodiya, Aurnab Ghose, Joy Merwin Monteiro, Suvarna Joshi, Rajesh Karyakarte	https://www.gisaid.org/	?	?	2022-02-09	?
hCoV-19/India/MH-RFIP08449/2022	betacoronavirus	EPI_ISL_9697708	?	2022-01-18	Asia	India	Maharashtra	Pune	Asia	India	Maharashtra	genome	29286	Human	42	Male	?	BA.1	GRA	HAD-Noble Hospital, Pune	RF-IISER Pune	Krishanpal Karmodiya, Aurnab Ghose, Joy Merwin Monteiro	https://www.gisaid.org/	?	?	2022-02-09	?
hCoV-19/India/MH-RFIP08398/2022	betacoronavirus	EPI_ISL_9697606	?	2022-01-19	Asia	India	Maharashtra	Pune	Asia	India	Maharashtra	genome	29549	Human	25	Male	?	BA.2	GRA	HAD-Noble Hospital, Pune	RF-IISER Pune	Krishanpal Karmodiya, Aurnab Ghose, Joy Merwin Monteiro	https://www.gisaid.org/	?	?	2022-02-09	?
hCoV-19/India/MH-RFIP08451/2022	betacoronavirus	EPI_ISL_9697636	?	2022-01-19	Asia	India	Maharashtra	Pune	Asia	India	Maharashtra	genome	29472	Human	40	Male	?	BA.1	GRA	HAD-Noble Hospital, Pune	RF-IISER Pune	Krishanpal Karmodiya, Aurnab Ghose, Joy Merwin Monteiro	https://www.gisaid.org/	?	?	2022-02-09	?
hCoV-19/India/MH-RFIP10970/2022	betacoronavirus	EPI_ISL_12098778	?	2022-01-31	Asia	India	Maharashtra	Pune	Asia	India	Maharashtra	genome	28995	Human	52	Male	?	BA.2	GRA	BJMC, Pune	RF-IISER Pune	Krishanpal Karmodiya, Aurnab Ghose, Joy Merwin Monteiro, Suvarna Joshi, Rajesh Karyakarte	https://www.gisaid.org/	?	?	2022-04-18	?
hCoV-19/India/MH-RFIP09143/2022	betacoronavirus	EPI_ISL_9727278	?	2022-01-21	Asia	India	Maharashtra	Pune	Asia	India	Maharashtra	genome	29277	Human	28	Male	?	BA.1.1	GRA	HAD - Noble Hospital	RF-IISER Pune	Krishanpal Karmodiya, Aurnab Ghose, Joy Merwin Monteiro	https://www.gisaid.org/	?	?	2022-02-10	?
hCoV-19/India/MH-RFIP08145/2022	betacoronavirus	EPI_ISL_9697458	?	2022-01-05	Asia	India	Maharashtra	Pune	Asia	India	Maharashtra	genome	29760	Human	35	Female	?	BA.2	GRA	Genepath	RF-IISER Pune	Krishanpal Karmodiya, Aurnab Ghose, Joy Merwin Monteiro, Shatakshi Ranade, Nikhil Phadke	https://www.gisaid.org/	?	?	2022-02-09	?
hCoV-19/India/MH-RFIP08168/2022	betacoronavirus	EPI_ISL_9713885	?	2022-01-05	Asia	India	Maharashtra	Pune	Asia	India	Maharashtra	genome	29801	Human	52	Female	?	BA.1	GRA	Genepath	RF-IISER Pune	Krishanpal Karmodiya, Aurnab Ghose, Joy Merwin Monteiro, Shatakshi Ranade, Nikhil Phadke	https://www.gisaid.org/	?	?	2022-02-10	?
hCoV-19/India/MH-RFIP08753/2022	betacoronavirus	EPI_ISL_9697678	?	2022-01-19	Asia	India	Maharashtra	Pune	Asia	India	Maharashtra	genome	29565	Human	71	Male	?	BA.2	GRA	Noble Hospital, Pune	RF-IISER Pune	Krishanpal Karmodiya, Aurnab Ghose, Joy Merwin Monteiro	https://www.gisaid.org/	?	?	2022-02-09	?
hCoV-19/India/MH-RFIP08311/2022	betacoronavirus	EPI_ISL_9697378	?	2022-01-09	Asia	India	Maharashtra	Pune	Asia	India	Maharashtra	genome	29797	Human	unknown	unknown	?	BA.2	GRA	HAD - NOBLE HOSPITAL	RF-IISER Pune	Krishanpal Karmodiya, Aurnab Ghose, Joy Merwin Monteiro	https://www.gisaid.org/	?	?	2022-02-09	?
hCoV-19/India/MH-RFIP08394/2022	betacoronavirus	EPI_ISL_9697698	?	2022-01-18	Asia	India	Maharashtra	Pune	Asia	India	Maharashtra	genome	29286	Human	73	Male	?	BA.1	GRA	HAD-Noble Hospital, Pune	RF-IISER Pune	Krishanpal Karmodiya, Aurnab Ghose, Joy Merwin Monteiro	https://www.gisaid.org/	?	?	2022-02-09	?
hCoV-19/India/MH-RFIP09016/2022	betacoronavirus	EPI_ISL_9727198	?	2022-01-21	Asia	India	Maharashtra	Pune	Asia	India	Maharashtra	genome	29488	Human	29	Female	?	BA.1	GRA	HAD - Noble Hospital	RF-IISER Pune	Krishanpal Karmodiya, Aurnab Ghose, Joy Merwin Monteiro	https://www.gisaid.org/	?	?	2022-02-10	?
hCoV-19/India/MH-RFIP11013/2022	betacoronavirus	EPI_ISL_12098798	?	2022-01-07	Asia	India	Maharashtra	Pune	Asia	India	Maharashtra	genome	29514	Human	80	Female	?	BA.2	GRA	BJMC, Pune	RF-IISER Pune	Krishanpal Karmodiya, Aurnab Ghose, Joy Merwin Monteiro, Suvarna Joshi, Rajesh Karyakarte	https://www.gisaid.org/	?	?	2022-04-18	?
hCoV-19/India/MH-RFIP08995/2022	betacoronavirus	EPI_ISL_9727179	?	2022-01-20	Asia	India	Maharashtra	Pune	Asia	India	Maharashtra	genome	29270	Human	28	Male	?	BA.1	GRA	HAD - Noble Hospital	RF-IISER Pune	Krishanpal Karmodiya, Aurnab Ghose, Joy Merwin Monteiro	https://www.gisaid.org/	?	?	2022-02-10	?
hCoV-19/India/MH-RFIP08377/2022	betacoronavirus	EPI_ISL_9697498	?	2022-01-10	Asia	India	Maharashtra	Pune	Asia	India	Maharashtra	genome	29794	Human	unknown	unknown	?	BA.2.10	GRA	HAD - NOBLE HOSPITAL	RF-IISER Pune	Krishanpal Karmodiya, Aurnab Ghose, Joy Merwin Monteiro	https://www.gisaid.org/	?	?	2022-02-09	?
hCoV-19/India/MH-RFIP08196/2022	betacoronavirus	EPI_ISL_9697398	?	2022-01-04	Asia	India	Maharashtra	Pune	Asia	India	Maharashtra	genome	29742	Human	52	Female	?	BA.1	GRA	Genepath	RF-IISER Pune	Krishanpal Karmodiya, Aurnab Ghose, Joy Merwin Monteiro, Shatakshi Ranade, Nikhil Phadke	https://www.gisaid.org/	?	?	2022-02-09	?
hCoV-19/India/MH-RFIP09003/2022	betacoronavirus	EPI_ISL_9727186	?	2022-01-20	Asia	India	Maharashtra	Pune	Asia	India	Maharashtra	genome	29566	Human	52	Female	?	BA.1	GRA	HAD - Noble Hospital	RF-IISER Pune	Krishanpal Karmodiya, Aurnab Ghose, Joy Merwin Monteiro	https://www.gisaid.org/	?	?	2022-02-10	?
hCoV-19/India/MH-RFIP08465/2022	betacoronavirus	EPI_ISL_9697641	?	2022-01-19	Asia	India	Maharashtra	Pune	Asia	India	Maharashtra	genome	29281	Human	78	Male	?	BA.2	GRA	HAD-Noble Hospital, Pune	RF-IISER Pune	Krishanpal Karmodiya, Aurnab Ghose, Joy Merwin Monteiro	https://www.gisaid.org/	?	?	2022-02-09	?
hCoV-19/India/MH-RFIP08249/2022	betacoronavirus	EPI_ISL_9713886	?	2022-01-08	Asia	India	Maharashtra	Pune	Asia	India	Maharashtra	genome	29614	Human	17	Male	?	BA.2	GRA	KEM	RF-IISER Pune	Krishanpal Karmodiya, Aurnab Ghose, Joy Merwin Monteiro	https://www.gisaid.org/	?	?	2022-02-10	?
hCoV-19/India/MH-RFIP09594/2022	betacoronavirus	EPI_ISL_10992205	?	2022-01-15	Asia	India	Maharashtra	Pune	Asia	India	Maharashtra	genome	28978	Human	49	Female	?	Unassigned	GRA	NCCS	RF-IISER Pune	Krishanpal Karmodiya, Aurnab Ghose, Joy Merwin Monteiro,	https://www.gisaid.org/	?	?	2022-03-14	?
hCoV-19/India/MH-RFIP08180/2022	betacoronavirus	EPI_ISL_9697469	?	2022-01-05	Asia	India	Maharashtra	Pune	Asia	India	Maharashtra	genome	29761	Human	65	Female	?	BA.2.10	GRA	Genepath	RF-IISER Pune	Krishanpal Karmodiya, Aurnab Ghose, Joy Merwin Monteiro, Shatakshi Ranade, Nikhil Phadke	https://www.gisaid.org/	?	?	2022-02-09	?
hCoV-19/India/MH-RFIP08412/2022	betacoronavirus	EPI_ISL_9714110	?	2022-01-19	Asia	India	Maharashtra	Pune	Asia	India	Maharashtra	genome	29318	Human	27	Female	?	BA.2	GRA	HAD-Noble Hospital, Pune	RF-IISER Pune	Krishanpal Karmodiya, Aurnab Ghose, Joy Merwin Monteiro	https://www.gisaid.org/	?	?	2022-02-10	?
hCoV-19/India/MH-RFIP08373/2022	betacoronavirus	EPI_ISL_9697425	?	2022-01-10	Asia	India	Maharashtra	Pune	Asia	India	Maharashtra	genome	29756	Human	unknown	unknown	?	B.1.1.529	GRA	HAD - NOBLE HOSPITAL	RF-IISER Pune	Krishanpal Karmodiya, Aurnab Ghose, Joy Merwin Monteiro	https://www.gisaid.org/	?	?	2022-02-09	?
hCoV-19/India/MH-RFIP07738/2022	betacoronavirus	EPI_ISL_8830474	?	2022-01-03	Asia	India	Maharashtra	Pune	Asia	India	Maharashtra	genome	29741	Human	37	Male	?	BA.2	GRA	GenePath, Pune	RF-IISER Pune	Krishanpal Karmodiya, Aurnab Ghose, Joy Merwin Monteiro, Shatakshi Ranade, Nikhil Phadke	https://www.gisaid.org/	?	?	2022-01-19	?
hCoV-19/India/MH-RFIP08197/2022	betacoronavirus	EPI_ISL_9697510	?	2022-01-05	Asia	India	Maharashtra	Pune	Asia	India	Maharashtra	genome	29798	Human	52	Female	?	BA.2	GRA	Genepath	RF-IISER Pune	Krishanpal Karmodiya, Aurnab Ghose, Joy Merwin Monteiro, Shatakshi Ranade, Nikhil Phadke	https://www.gisaid.org/	?	?	2022-02-09	?
hCoV-19/India/MH-RFIP09082/2022	betacoronavirus	EPI_ISL_9727225	?	2022-01-22	Asia	India	Maharashtra	Pune	Asia	India	Maharashtra	genome	29277	Human	21	Female	?	BA.1.1	GRA	HAD - Noble Hospital	RF-IISER Pune	Krishanpal Karmodiya, Aurnab Ghose, Joy Merwin Monteiro	https://www.gisaid.org/	?	?	2022-02-10	?
hCoV-19/India/MH-RFIP07670/2022	betacoronavirus	EPI_ISL_8830426	?	2022-01-05	Asia	India	Maharashtra	Pune	Asia	India	Maharashtra	genome	29759	Human	unknown	unknown	?	BA.1.1	GRA	Noble Hospital, Pune	RF-IISER Pune	Krishanpal Karmodiya, Aurnab Ghose, Joy Merwin Monteiro	https://www.gisaid.org/	?	?	2022-01-19	?
hCoV-19/India/MH-RFIP09083/2022	betacoronavirus	EPI_ISL_9727226	?	2022-01-22	Asia	India	Maharashtra	Pune	Asia	India	Maharashtra	genome	29492	Human	74	Male	?	BA.1	GRA	HAD - Noble Hospital	RF-IISER Pune	Krishanpal Karmodiya, Aurnab Ghose, Joy Merwin Monteiro	https://www.gisaid.org/	?	?	2022-02-10	?
hCoV-19/India/MH-RFIP08438/2022	betacoronavirus	EPI_ISL_9697628	?	2022-01-19	Asia	India	Maharashtra	Pune	Asia	India	Maharashtra	genome	29286	Human	38	Male	?	BA.1	GRA	HAD-Noble Hospital, Pune	RF-IISER Pune	Krishanpal Karmodiya, Aurnab Ghose, Joy Merwin Monteiro	https://www.gisaid.org/	?	?	2022-02-09	?
hCoV-19/India/MH-RFIP08888/2022	betacoronavirus	EPI_ISL_9849478	?	2022-01-24	Asia	India	Maharashtra	Pune	Asia	India	Maharashtra	genome	29639	Human	28	Male	?	BA.2	GRA	HAD - Noble Hospital	RF-IISER Pune	Krishanpal Karmodiya, Aurnab Ghose, Joy Merwin Monteiro	https://www.gisaid.org/	?	?	2022-02-14	?
hCoV-19/India/MH-RFIP08726/2022	betacoronavirus	EPI_ISL_9697656	?	2022-01-19	Asia	India	Maharashtra	Pune	Asia	India	Maharashtra	genome	29466	Human	32	Female	?	BA.1.1	GRA	Noble Hospital, Pune	RF-IISER Pune	Krishanpal Karmodiya, Aurnab Ghose, Joy Merwin Monteiro	https://www.gisaid.org/	?	?	2022-02-09	?
hCoV-19/India/MH-RFIP08368/2022	betacoronavirus	EPI_ISL_9713880	?	2022-01-10	Asia	India	Maharashtra	Pune	Asia	India	Maharashtra	genome	29758	Human	unknown	unknown	?	BA.1.1	GRA	HAD - NOBLE HOSPITAL	RF-IISER Pune	Krishanpal Karmodiya, Aurnab Ghose, Joy Merwin Monteiro	https://www.gisaid.org/	?	?	2022-02-10	?
hCoV-19/India/MH-RFIP08996/2022	betacoronavirus	EPI_ISL_9727180	?	2022-01-20	Asia	India	Maharashtra	Pune	Asia	India	Maharashtra	genome	29744	Human	26	Female	?	BA.2.10	GRA	HAD - Noble Hospital	RF-IISER Pune	Krishanpal Karmodiya, Aurnab Ghose, Joy Merwin Monteiro	https://www.gisaid.org/	?	?	2022-02-10	?
hCoV-19/India/MH-RFIP07745/2022	betacoronavirus	EPI_ISL_8830481	?	2022-01-03	Asia	India	Maharashtra	Pune	Asia	India	Maharashtra	genome	29757	Human	64	Male	?	BA.2	GRA	GenePath, Pune	RF-IISER Pune	Krishanpal Karmodiya, Aurnab Ghose, Joy Merwin Monteiro, Shatakshi Ranade, Nikhil Phadke	https://www.gisaid.org/	?	?	2022-01-19	?
hCoV-19/India/MH-RFIP08902/2022	betacoronavirus	EPI_ISL_9849482	?	2022-01-25	Asia	India	Maharashtra	Pune	Asia	India	Maharashtra	genome	29654	Human	53	Female	?	BA.2	GRA	HAD - Noble Hospital	RF-IISER Pune	Krishanpal Karmodiya, Aurnab Ghose, Joy Merwin Monteiro	https://www.gisaid.org/	?	?	2022-02-14	?
hCoV-19/India/MH-RFIP08357/2022	betacoronavirus	EPI_ISL_9697442	?	2022-01-09	Asia	India	Maharashtra	Pune	Asia	India	Maharashtra	genome	29792	Human	unknown	unknown	?	BA.1.1	GRA	HAD - NOBLE HOSPITAL	RF-IISER Pune	Krishanpal Karmodiya, Aurnab Ghose, Joy Merwin Monteiro	https://www.gisaid.org/	?	?	2022-02-09	?
hCoV-19/India/MH-RFIP08484/2022	betacoronavirus	EPI_ISL_9697650	?	2022-01-19	Asia	India	Maharashtra	Pune	Asia	India	Maharashtra	genome	29612	Human	28	Female	?	BA.2	GRA	HAD-Noble Hospital, Pune	RF-IISER Pune	Krishanpal Karmodiya, Aurnab Ghose, Joy Merwin Monteiro	https://www.gisaid.org/	?	?	2022-02-09	?
hCoV-19/India/MH-RFIP08979/2022	betacoronavirus	EPI_ISL_9727168	?	2022-01-20	Asia	India	Maharashtra	Pune	Asia	India	Maharashtra	genome	29523	Human	73	Male	?	BA.1	GRA	HAD - Noble Hospital	RF-IISER Pune	Krishanpal Karmodiya, Aurnab Ghose, Joy Merwin Monteiro	https://www.gisaid.org/	?	?	2022-02-10	?
hCoV-19/India/MH-RFIP08752/2022	betacoronavirus	EPI_ISL_9697677	?	2022-01-19	Asia	India	Maharashtra	Pune	Asia	India	Maharashtra	genome	29631	Human	71	Male	?	BA.2	GRA	Noble Hospital, Pune	RF-IISER Pune	Krishanpal Karmodiya, Aurnab Ghose, Joy Merwin Monteiro	https://www.gisaid.org/	?	?	2022-02-09	?
hCoV-19/India/MH-RFIP08399/2022	betacoronavirus	EPI_ISL_9697699	?	2022-01-18	Asia	India	Maharashtra	Pune	Asia	India	Maharashtra	genome	29630	Human	69	Female	?	BA.2	GRA	HAD-Noble Hospital, Pune	RF-IISER Pune	Krishanpal Karmodiya, Aurnab Ghose, Joy Merwin Monteiro	https://www.gisaid.org/	?	?	2022-02-09	?
hCoV-19/India/MH-RFIP07679/2022	betacoronavirus	EPI_ISL_9679139	?	2022-01-05	Asia	India	Maharashtra	Pune	Asia	India	Maharashtra	genome	29747	Human	1	Male	?	BA.1.1	GRA	Noble Hospital, Pune	RF-IISER Pune	Krishanpal Karmodiya, Aurnab Ghose, Joy Merwin Monteiro	https://www.gisaid.org/	?	?	2022-02-09	?
hCoV-19/India/MH-RFIP07730/2022	betacoronavirus	EPI_ISL_8830468	?	2022-01-03	Asia	India	Maharashtra	Pune	Asia	India	Maharashtra	genome	29576	Human	41	Male	?	B.1.1.529	GRA	GenePath, Pune	RF-IISER Pune	Krishanpal Karmodiya, Aurnab Ghose, Joy Merwin Monteiro, Shatakshi Ranade, Nikhil Phadke	https://www.gisaid.org/	?	?	2022-01-19	?
hCoV-19/India/MH-RFIP08766/2022	betacoronavirus	EPI_ISL_9697689	?	2022-01-19	Asia	India	Maharashtra	Pune	Asia	India	Maharashtra	genome	29735	Human	48	Female	?	BA.2.10	GRA	Noble Hospital, Pune	RF-IISER Pune	Krishanpal Karmodiya, Aurnab Ghose, Joy Merwin Monteiro	https://www.gisaid.org/	?	?	2022-02-09	?
hCoV-19/India/MH-RFIP08325/2022	betacoronavirus	EPI_ISL_9697485	?	2022-01-08	Asia	India	Maharashtra	Pune	Asia	India	Maharashtra	genome	29757	Human	unknown	unknown	?	BA.2	GRA	HAD - NOBLE HOSPITAL	RF-IISER Pune	Krishanpal Karmodiya, Aurnab Ghose, Joy Merwin Monteiro	https://www.gisaid.org/	?	?	2022-02-09	?
hCoV-19/India/MH-RFIP07817/2022	betacoronavirus	EPI_ISL_8830527	?	2022-01-04	Asia	India	Maharashtra	Pune	Asia	India	Maharashtra	genome	29773	Human	24	Female	?	BA.1.1	GRA	GenePath, Pune	RF-IISER Pune	Krishanpal Karmodiya, Aurnab Ghose, Joy Merwin Monteiro, Shatakshi Ranade, Nikhil Phadke	https://www.gisaid.org/	?	?	2022-01-19	?
hCoV-19/India/MH-RFIP09644/2022	betacoronavirus	EPI_ISL_10992217	?	2022-01-11	Asia	India	Maharashtra	Pune	Asia	India	Maharashtra	genome	29593	Human	65	Male	?	BA.1.1	GRA	NCCS	RF-IISER Pune	Krishanpal Karmodiya, Aurnab Ghose, Joy Merwin Monteiro,	https://www.gisaid.org/	?	?	2022-03-14	?
hCoV-19/India/MH-RFIP08725/2022	betacoronavirus	EPI_ISL_9697655	?	2022-01-19	Asia	India	Maharashtra	Pune	Asia	India	Maharashtra	genome	29575	Human	46	Male	?	BA.2	GRA	Noble Hospital, Pune	RF-IISER Pune	Krishanpal Karmodiya, Aurnab Ghose, Joy Merwin Monteiro	https://www.gisaid.org/	?	?	2022-02-09	?
hCoV-19/India/MH-RFIP07746/2022	betacoronavirus	EPI_ISL_8830482	?	2022-01-03	Asia	India	Maharashtra	Pune	Asia	India	Maharashtra	genome	29762	Human	50	Female	?	BA.2	GRA	GenePath, Pune	RF-IISER Pune	Krishanpal Karmodiya, Aurnab Ghose, Joy Merwin Monteiro, Shatakshi Ranade, Nikhil Phadke	https://www.gisaid.org/	?	?	2022-01-19	?
hCoV-19/India/MH-RFIP08171/2022	betacoronavirus	EPI_ISL_9697465	?	2022-01-05	Asia	India	Maharashtra	Pune	Asia	India	Maharashtra	genome	29747	Human	14	Female	?	BA.2	GRA	Genepath	RF-IISER Pune	Krishanpal Karmodiya, Aurnab Ghose, Joy Merwin Monteiro, Shatakshi Ranade, Nikhil Phadke	https://www.gisaid.org/	?	?	2022-02-09	?
hCoV-19/India/MH-RFIP08184/2022	betacoronavirus	EPI_ISL_9697450	?	2022-01-05	Asia	India	Maharashtra	Pune	Asia	India	Maharashtra	genome	29740	Human	28	Male	?	BA.2.10	GRA	Genepath	RF-IISER Pune	Krishanpal Karmodiya, Aurnab Ghose, Joy Merwin Monteiro, Shatakshi Ranade, Nikhil Phadke	https://www.gisaid.org/	?	?	2022-02-09	?
hCoV-19/India/MH-RFIP08437/2022	betacoronavirus	EPI_ISL_9697627	?	2022-01-19	Asia	India	Maharashtra	Pune	Asia	India	Maharashtra	genome	29644	Human	35	Female	?	BA.2	GRA	HAD-Noble Hospital, Pune	RF-IISER Pune	Krishanpal Karmodiya, Aurnab Ghose, Joy Merwin Monteiro	https://www.gisaid.org/	?	?	2022-02-09	?
hCoV-19/India/MH-RFIP08310/2022	betacoronavirus	EPI_ISL_9697353	?	2022-01-08	Asia	India	Maharashtra	Pune	Asia	India	Maharashtra	genome	29750	Human	unknown	unknown	?	BA.2	GRA	HAD - NOBLE HOSPITAL	RF-IISER Pune	Krishanpal Karmodiya, Aurnab Ghose, Joy Merwin Monteiro	https://www.gisaid.org/	?	?	2022-02-09	?
hCoV-19/India/MH-RFIP08324/2022	betacoronavirus	EPI_ISL_9697367	?	2022-01-07	Asia	India	Maharashtra	Pune	Asia	India	Maharashtra	genome	29793	Human	52	Male	?	BA.1.1	GRA	HAD - NOBLE HOSPITAL	RF-IISER Pune	Krishanpal Karmodiya, Aurnab Ghose, Joy Merwin Monteiro	https://www.gisaid.org/	?	?	2022-02-09	?
hCoV-19/India/MH-RFIP08464/2022	betacoronavirus	EPI_ISL_9697640	?	2022-01-19	Asia	India	Maharashtra	Pune	Asia	India	Maharashtra	genome	29656	Human	8	Male	?	BA.2.1	GRA	HAD-Noble Hospital, Pune	RF-IISER Pune	Krishanpal Karmodiya, Aurnab Ghose, Joy Merwin Monteiro	https://www.gisaid.org/	?	?	2022-02-09	?
hCoV-19/India/MH-RFIP08148/2022	betacoronavirus	EPI_ISL_9697460	?	2022-01-05	Asia	India	Maharashtra	Pune	Asia	India	Maharashtra	genome	29781	Human	94	Male	?	BA.2	GRA	Genepath	RF-IISER Pune	Krishanpal Karmodiya, Aurnab Ghose, Joy Merwin Monteiro, Shatakshi Ranade, Nikhil Phadke	https://www.gisaid.org/	?	?	2022-02-09	?
hCoV-19/India/MH-RFIP08738/2022	betacoronavirus	EPI_ISL_9697664	?	2022-01-19	Asia	India	Maharashtra	Pune	Asia	India	Maharashtra	genome	29750	Human	30	Male	?	BA.2	GRA	Noble Hospital, Pune	RF-IISER Pune	Krishanpal Karmodiya, Aurnab Ghose, Joy Merwin Monteiro	https://www.gisaid.org/	?	?	2022-02-09	?
hCoV-19/India/MH-RFIP08432/2022	betacoronavirus	EPI_ISL_9697624	?	2022-01-19	Asia	India	Maharashtra	Pune	Asia	India	Maharashtra	genome	29435	Human	24	Male	?	BA.1	GRA	HAD-Noble Hospital, Pune	RF-IISER Pune	Krishanpal Karmodiya, Aurnab Ghose, Joy Merwin Monteiro	https://www.gisaid.org/	?	?	2022-02-09	?
hCoV-19/India/MH-RFIP08742/2022	betacoronavirus	EPI_ISL_9697668	?	2022-01-19	Asia	India	Maharashtra	Pune	Asia	India	Maharashtra	genome	29713	Human	21	Male	?	BA.1	GRA	Noble Hospital, Pune	RF-IISER Pune	Krishanpal Karmodiya, Aurnab Ghose, Joy Merwin Monteiro	https://www.gisaid.org/	?	?	2022-02-09	?
hCoV-19/India/MH-RFIP08441/2022	betacoronavirus	EPI_ISL_9697629	?	2022-01-19	Asia	India	Maharashtra	Pune	Asia	India	Maharashtra	genome	29611	Human	69	Female	?	BA.2	GRA	HAD-Noble Hospital, Pune	RF-IISER Pune	Krishanpal Karmodiya, Aurnab Ghose, Joy Merwin Monteiro	https://www.gisaid.org/	?	?	2022-02-09	?
hCoV-19/India/MH-RFIP08728/2022	betacoronavirus	EPI_ISL_9697657	?	2022-01-19	Asia	India	Maharashtra	Pune	Asia	India	Maharashtra	genome	29280	Human	43	Male	?	BA.1.1	GRA	Noble Hospital, Pune	RF-IISER Pune	Krishanpal Karmodiya, Aurnab Ghose, Joy Merwin Monteiro	https://www.gisaid.org/	?	?	2022-02-09	?
hCoV-19/India/MH-RFIP09000/2022	betacoronavirus	EPI_ISL_9727184	?	2022-01-20	Asia	India	Maharashtra	Pune	Asia	India	Maharashtra	genome	29766	Human	73	Female	?	BA.2	GRA	HAD - Noble Hospital	RF-IISER Pune	Krishanpal Karmodiya, Aurnab Ghose, Joy Merwin Monteiro	https://www.gisaid.org/	?	?	2022-02-10	?
hCoV-19/India/MH-RFIP09122/2022	betacoronavirus	EPI_ISL_9727262	?	2022-01-21	Asia	India	Maharashtra	Pune	Asia	India	Maharashtra	genome	29743	Human	49	Female	?	BA.2	GRA	HAD - Noble Hospital	RF-IISER Pune	Krishanpal Karmodiya, Aurnab Ghose, Joy Merwin Monteiro	https://www.gisaid.org/	?	?	2022-02-10	?
hCoV-19/India/MH-RFIP08939/2022	betacoronavirus	EPI_ISL_9727148	?	2022-01-25	Asia	India	Maharashtra	Pune	Asia	India	Maharashtra	genome	29706	Human	24	Female	?	BA.2	GRA	HAD - Noble Hospital	RF-IISER Pune	Krishanpal Karmodiya, Aurnab Ghose, Joy Merwin Monteiro	https://www.gisaid.org/	?	?	2022-02-10	?
hCoV-19/India/MH-RFIP08900/2022	betacoronavirus	EPI_ISL_9727126	?	2022-01-25	Asia	India	Maharashtra	Pune	Asia	India	Maharashtra	genome	29741	Human	56	Male	?	BA.1	GRA	HAD - Noble Hospital	RF-IISER Pune	Krishanpal Karmodiya, Aurnab Ghose, Joy Merwin Monteiro	https://www.gisaid.org/	?	?	2022-02-10	?
hCoV-19/India/MH-RFIP08966/2022	betacoronavirus	EPI_ISL_9727158	?	2022-01-21	Asia	India	Maharashtra	Pune	Asia	India	Maharashtra	genome	29645	Human	29	Female	?	BA.2.10	GRA	S S Healthcare pathology Laboratory	RF-IISER Pune	Krishanpal Karmodiya, Aurnab Ghose, Joy Merwin Monteiro	https://www.gisaid.org/	?	?	2022-02-10	?
hCoV-19/India/MH-RFIP09151/2022	betacoronavirus	EPI_ISL_9727286	?	2022-01-19	Asia	India	Maharashtra	Pune	Asia	India	Maharashtra	genome	29277	Human	3	Male	?	BA.1	GRA	HAD - Noble Hospital	RF-IISER Pune	Krishanpal Karmodiya, Aurnab Ghose, Joy Merwin Monteiro	https://www.gisaid.org/	?	?	2022-02-10	?
hCoV-19/India/MH-RFIP08910/2022	betacoronavirus	EPI_ISL_9727132	?	2022-01-25	Asia	India	Maharashtra	Pune	Asia	India	Maharashtra	genome	29670	Human	29	Female	?	BA.1	GRA	HAD - Noble Hospital	RF-IISER Pune	Krishanpal Karmodiya, Aurnab Ghose, Joy Merwin Monteiro	https://www.gisaid.org/	?	?	2022-02-10	?
hCoV-19/India/MH-RFIP09144/2022	betacoronavirus	EPI_ISL_9727279	?	2022-01-21	Asia	India	Maharashtra	Pune	Asia	India	Maharashtra	genome	29584	Human	32	Female	?	BA.2.10	GRA	HAD - Noble Hospital	RF-IISER Pune	Krishanpal Karmodiya, Aurnab Ghose, Joy Merwin Monteiro	https://www.gisaid.org/	?	?	2022-02-10	?
hCoV-19/India/MH-RFIP09120/2022	betacoronavirus	EPI_ISL_9727260	?	2022-01-21	Asia	India	Maharashtra	Pune	Asia	India	Maharashtra	genome	29551	Human	29	Male	?	BA.1	GRA	HAD - Noble Hospital	RF-IISER Pune	Krishanpal Karmodiya, Aurnab Ghose, Joy Merwin Monteiro	https://www.gisaid.org/	?	?	2022-02-10	?
hCoV-19/India/MH-RFIP09057/2022	betacoronavirus	EPI_ISL_9727216	?	2022-01-19	Asia	India	Maharashtra	Pune	Asia	India	Maharashtra	genome	29551	Human	38	Male	?	BA.1	GRA	S S Healthcare pathology Laboratory	RF-IISER Pune	Krishanpal Karmodiya, Aurnab Ghose, Joy Merwin Monteiro	https://www.gisaid.org/	?	?	2022-02-10	?
hCoV-19/India/MH-RFIP09113/2022	betacoronavirus	EPI_ISL_9727254	?	2022-01-21	Asia	India	Maharashtra	Pune	Asia	India	Maharashtra	genome	29622	Human	35	Female	?	BA.2	GRA	HAD - Noble Hospital	RF-IISER Pune	Krishanpal Karmodiya, Aurnab Ghose, Joy Merwin Monteiro	https://www.gisaid.org/	?	?	2022-02-10	?
hCoV-19/India/MH-RFIP08988/2022	betacoronavirus	EPI_ISL_9727174	?	2022-01-20	Asia	India	Maharashtra	Pune	Asia	India	Maharashtra	genome	29600	Human	35	Male	?	BA.2.10	GRA	HAD - Noble Hospital	RF-IISER Pune	Krishanpal Karmodiya, Aurnab Ghose, Joy Merwin Monteiro	https://www.gisaid.org/	?	?	2022-02-10	?
hCoV-19/India/MH-RFIP09127/2022	betacoronavirus	EPI_ISL_9727267	?	2022-01-21	Asia	India	Maharashtra	Pune	Asia	India	Maharashtra	genome	29754	Human	65	Female	?	BA.1.1	GRA	HAD - Noble Hospital	RF-IISER Pune	Krishanpal Karmodiya, Aurnab Ghose, Joy Merwin Monteiro	https://www.gisaid.org/	?	?	2022-02-10	?
hCoV-19/India/MH-RFIP08302/2022	betacoronavirus	EPI_ISL_9697361	?	2022-01-08	Asia	India	Maharashtra	Pune	Asia	India	Maharashtra	genome	29754	Human	unknown	unknown	?	BA.2.10	GRA	HAD - NOBLE HOSPITAL	RF-IISER Pune	Krishanpal Karmodiya, Aurnab Ghose, Joy Merwin Monteiro	https://www.gisaid.org/	?	?	2022-02-09	?
hCoV-19/India/MH-RFIP08485/2022	betacoronavirus	EPI_ISL_9697651	?	2022-01-19	Asia	India	Maharashtra	Pune	Asia	India	Maharashtra	genome	29719	Human	26	Female	?	BA.2	GRA	HAD-Noble Hospital, Pune	RF-IISER Pune	Krishanpal Karmodiya, Aurnab Ghose, Joy Merwin Monteiro	https://www.gisaid.org/	?	?	2022-02-09	?
hCoV-19/India/MH-RFIP07708/2022	betacoronavirus	EPI_ISL_8830452	?	2022-01-04	Asia	India	Maharashtra	Pune	Asia	India	Maharashtra	genome	29761	Human	24	Female	?	BA.2	GRA	GenePath, Pune	RF-IISER Pune	Krishanpal Karmodiya, Aurnab Ghose, Joy Merwin Monteiro, Shatakshi Ranade, Nikhil Phadke	https://www.gisaid.org/	?	?	2022-01-19	?
hCoV-19/India/MH-RFIP07764/2022	betacoronavirus	EPI_ISL_9679158	?	2022-01-03	Asia	India	Maharashtra	Pune	Asia	India	Maharashtra	genome	29307	Human	17	Female	?	B.1.617.2	GRA	GenePath, Pune	RF-IISER Pune	Krishanpal Karmodiya, Aurnab Ghose, Joy Merwin Monteiro, Shatakshi Ranade, Nikhil Phadke	https://www.gisaid.org/	?	?	2022-02-09	?
hCoV-19/India/MH-RFIP08686/2022	betacoronavirus	EPI_ISL_9697761	?	2022-01-01	Asia	India	Maharashtra	Pune	Asia	India	Maharashtra	genome	29565	Human	48	Female	?	BA.1	GRA	BJMC	RF-IISER Pune	Krishanpal Karmodiya, Aurnab Ghose, Joy Merwin Monteiro, Suvarna Joshi, Rajesh Karyakarte	https://www.gisaid.org/	?	?	2022-02-09	?
hCoV-19/India/MH-RFIP09098/2022	betacoronavirus	EPI_ISL_9727241	?	2022-01-22	Asia	India	Maharashtra	Pune	Asia	India	Maharashtra	genome	29282	Human	34	Female	?	BA.1.1	GRA	HAD - Noble Hospital	RF-IISER Pune	Krishanpal Karmodiya, Aurnab Ghose, Joy Merwin Monteiro	https://www.gisaid.org/	?	?	2022-02-10	?
hCoV-19/India/MH-RFIP09154/2022	betacoronavirus	EPI_ISL_9727290	?	2022-01-19	Asia	India	Maharashtra	Pune	Asia	India	Maharashtra	genome	29286	Human	37	Male	?	BA.1	GRA	HAD - Noble Hospital	RF-IISER Pune	Krishanpal Karmodiya, Aurnab Ghose, Joy Merwin Monteiro	https://www.gisaid.org/	?	?	2022-02-10	?
hCoV-19/India/MH-RFIP09671/2022	betacoronavirus	EPI_ISL_10992233	?	2022-01-12	Asia	India	Maharashtra	Pune	Asia	India	Maharashtra	genome	29763	Human	35	Male	?	BA.2	GRA	NCCS	RF-IISER Pune	Krishanpal Karmodiya, Aurnab Ghose, Joy Merwin Monteiro,	https://www.gisaid.org/	?	?	2022-03-14	?
hCoV-19/India/MH-RFIP07711/2022	betacoronavirus	EPI_ISL_8830455	?	2022-01-05	Asia	India	Maharashtra	Pune	Asia	India	Maharashtra	genome	29830	Human	34	Female	?	BA.2	GRA	GenePath, Pune	RF-IISER Pune	Krishanpal Karmodiya, Aurnab Ghose, Joy Merwin Monteiro, Shatakshi Ranade, Nikhil Phadke	https://www.gisaid.org/	?	?	2022-01-19	?
hCoV-19/India/MH-RFIP08254/2022	betacoronavirus	EPI_ISL_9697358	?	2022-01-06	Asia	India	Maharashtra	Pune	Asia	India	Maharashtra	genome	29749	Human	22	Female	?	BA.2	GRA	KEM	RF-IISER Pune	Krishanpal Karmodiya, Aurnab Ghose, Joy Merwin Monteiro	https://www.gisaid.org/	?	?	2022-02-09	?
hCoV-19/India/MH-RFIP07714/2022	betacoronavirus	EPI_ISL_8830458	?	2022-01-04	Asia	India	Maharashtra	Pune	Asia	India	Maharashtra	genome	29785	Human	36	Male	?	BA.1.17.2	GRA	GenePath, Pune	RF-IISER Pune	Krishanpal Karmodiya, Aurnab Ghose, Joy Merwin Monteiro, Shatakshi Ranade, Nikhil Phadke	https://www.gisaid.org/	?	?	2022-01-19	?
hCoV-19/India/MH-RFIP11351/2022	betacoronavirus	EPI_ISL_12098891	?	2022-01-11	Asia	India	Maharashtra	Pune	Asia	India	Maharashtra	genome	29295	Human	22	Female	?	BA.2	GRA	P.H. Diagnostic Centre	RF-IISER Pune	Krishanpal Karmodiya, Aurnab Ghose, Joy Merwin Monteiro	https://www.gisaid.org/	?	?	2022-04-18	?
hCoV-19/India/MH-RFIP08909/2022	betacoronavirus	EPI_ISL_9727131	?	2022-01-25	Asia	India	Maharashtra	Pune	Asia	India	Maharashtra	genome	29576	Human	37	Male	?	BA.2.73	GRA	HAD - Noble Hospital	RF-IISER Pune	Krishanpal Karmodiya, Aurnab Ghose, Joy Merwin Monteiro	https://www.gisaid.org/	?	?	2022-02-10	?
hCoV-19/India/MH-RFIP08340/2022	betacoronavirus	EPI_ISL_9697375	?	2022-01-07	Asia	India	Maharashtra	Pune	Asia	India	Maharashtra	genome	29760	Human	23	Male	?	BA.2.37	GRA	HAD - NOBLE HOSPITAL	RF-IISER Pune	Krishanpal Karmodiya, Aurnab Ghose, Joy Merwin Monteiro	https://www.gisaid.org/	?	?	2022-02-09	?
hCoV-19/India/MH-RFIP08179/2022	betacoronavirus	EPI_ISL_9697468	?	2022-01-05	Asia	India	Maharashtra	Pune	Asia	India	Maharashtra	genome	29788	Human	28	Male	?	BA.2	GRA	Genepath	RF-IISER Pune	Krishanpal Karmodiya, Aurnab Ghose, Joy Merwin Monteiro, Shatakshi Ranade, Nikhil Phadke	https://www.gisaid.org/	?	?	2022-02-09	?
hCoV-19/India/MH-RFIP08343/2022	betacoronavirus	EPI_ISL_9713913	?	2022-01-08	Asia	India	Maharashtra	Pune	Asia	India	Maharashtra	genome	29795	Human	unknown	unknown	?	BA.1.1	GRA	HAD - NOBLE HOSPITAL	RF-IISER Pune	Krishanpal Karmodiya, Aurnab Ghose, Joy Merwin Monteiro	https://www.gisaid.org/	?	?	2022-02-10	?
hCoV-19/India/MH-RFIP07789/2022	betacoronavirus	EPI_ISL_9679164	?	2022-01-04	Asia	India	Maharashtra	Pune	Asia	India	Maharashtra	genome	29793	Human	38	Female	?	BA.2.10	GRA	GenePath, Pune	RF-IISER Pune	Krishanpal Karmodiya, Aurnab Ghose, Joy Merwin Monteiro, Shatakshi Ranade, Nikhil Phadke	https://www.gisaid.org/	?	?	2022-02-09	?
hCoV-19/India/MH-RFIP09219/2022	betacoronavirus	EPI_ISL_10996866	?	2022-01-27	Asia	India	Maharashtra	Pune	Asia	India	Maharashtra	genome	29622	Human	33	Male	?	B.1	G	BJMC	RF-IISER Pune	Krishanpal Karmodiya, Aurnab Ghose, Joy Merwin Monteiro, Suvarna Joshi, Rajesh Karyakarte	https://www.gisaid.org/	?	?	2022-03-14	?
hCoV-19/India/MH-RFIP09552/2022	betacoronavirus	EPI_ISL_10992199	?	2022-01-10	Asia	India	Maharashtra	Pune	Asia	India	Maharashtra	genome	29665	Human	34	Female	?	B.1	G	NCCS	RF-IISER Pune	Krishanpal Karmodiya, Aurnab Ghose, Joy Merwin Monteiro,	https://www.gisaid.org/	?	?	2022-03-14	?
hCoV-19/India/MH-RFIP09659/2022	betacoronavirus	EPI_ISL_10992225	?	2022-01-14	Asia	India	Maharashtra	Pune	Asia	India	Maharashtra	genome	29084	Human	46	Male	?	Unassigned	G	NCCS	RF-IISER Pune	Krishanpal Karmodiya, Aurnab Ghose, Joy Merwin Monteiro,	https://www.gisaid.org/	?	?	2022-03-14	?
hCoV-19/India/MH-RFIP09675/2022	betacoronavirus	EPI_ISL_10992235	?	2022-01-14	Asia	India	Maharashtra	Pune	Asia	India	Maharashtra	genome	29626	Human	5	Male	?	Unassigned	G	NCCS	RF-IISER Pune	Krishanpal Karmodiya, Aurnab Ghose, Joy Merwin Monteiro,	https://www.gisaid.org/	?	?	2022-03-14	?
hCoV-19/India/MH-RFIP09158/2022	betacoronavirus	EPI_ISL_10996853	?	2022-01-14	Asia	India	Maharashtra	Pune	Asia	India	Maharashtra	genome	29652	Human	unknown	Male	?	BA.2	GR	BJMC	RF-IISER Pune	Krishanpal Karmodiya, Aurnab Ghose, Joy Merwin Monteiro, Suvarna Joshi, Rajesh Karyakarte	https://www.gisaid.org/	?	?	2022-03-14	?
hCoV-19/India/MH-RFIP07794/2022	betacoronavirus	EPI_ISL_9679166	?	2022-01-04	Asia	India	Maharashtra	Pune	Asia	India	Maharashtra	genome	29603	Human	29	Male	?	B.1.617.2	GK	GenePath, Pune	RF-IISER Pune	Krishanpal Karmodiya, Aurnab Ghose, Joy Merwin Monteiro, Shatakshi Ranade, Nikhil Phadke	https://www.gisaid.org/	?	?	2022-02-09	?
hCoV-19/India/MH-RFIP09173/2022	betacoronavirus	EPI_ISL_10996857	?	2022-01-05	Asia	India	Maharashtra	Pune	Asia	India	Maharashtra	genome	29658	Human	23	Male	?	B.1.1	GR	BJMC	RF-IISER Pune	Krishanpal Karmodiya, Aurnab Ghose, Joy Merwin Monteiro, Suvarna Joshi, Rajesh Karyakarte	https://www.gisaid.org/	?	?	2022-03-14	?
hCoV-19/India/MH-RFIP07657/2022	betacoronavirus	EPI_ISL_8830418	?	2022-01-04	Asia	India	Maharashtra	Pune	Asia	India	Maharashtra	genome	29689	Human	46	Female	?	AY.25.1	GK	Noble Hospital, Pune	RF-IISER Pune	Krishanpal Karmodiya, Aurnab Ghose, Joy Merwin Monteiro	https://www.gisaid.org/	?	?	2022-01-19	?
hCoV-19/India/MH-RFIP09204/2022	betacoronavirus	EPI_ISL_10996863	?	2022-01-23	Asia	India	Maharashtra	Pune	Asia	India	Maharashtra	genome	29633	Human	24	Female	?	B.1.1	GR	BJMC	RF-IISER Pune	Krishanpal Karmodiya, Aurnab Ghose, Joy Merwin Monteiro, Suvarna Joshi, Rajesh Karyakarte	https://www.gisaid.org/	?	?	2022-03-14	?
hCoV-19/India/MH-RFIP07726/2022	betacoronavirus	EPI_ISL_8830465	?	2022-01-03	Asia	India	Maharashtra	Pune	Asia	India	Maharashtra	genome	29628	Human	45	Female	?	AY.112.2	GK	GenePath, Pune	RF-IISER Pune	Krishanpal Karmodiya, Aurnab Ghose, Joy Merwin Monteiro, Shatakshi Ranade, Nikhil Phadke	https://www.gisaid.org/	?	?	2022-01-19	?
hCoV-19/India/MH-RFIP07676/2022	betacoronavirus	EPI_ISL_8830429	?	2022-01-06	Asia	India	Maharashtra	Pune	Asia	India	Maharashtra	genome	29480	Human	30	Male	?	B.1.1.529	GK	Noble Hospital, Pune	RF-IISER Pune	Krishanpal Karmodiya, Aurnab Ghose, Joy Merwin Monteiro	https://www.gisaid.org/	?	?	2022-01-19	?
hCoV-19/India/MH-RFIP09289/2022	betacoronavirus	EPI_ISL_10996885	?	2022-01-18	Asia	India	Maharashtra	Pune	Asia	India	Maharashtra	genome	29652	Human	23	Male	?	B.1.617.2	GR	BJMC	RF-IISER Pune	Krishanpal Karmodiya, Aurnab Ghose, Joy Merwin Monteiro, Suvarna Joshi, Rajesh Karyakarte	https://www.gisaid.org/	?	?	2022-03-14	?
hCoV-19/India/MH-RFIP08065/2022	betacoronavirus	EPI_ISL_9713883	?	2022-01-03	Asia	India	Maharashtra	Pune	Asia	India	Maharashtra	genome	29808	Human	43	Female	?	AY.112	GK	BJMC	RF-IISER Pune	Krishanpal Karmodiya, Aurnab Ghose, Joy Merwin Monteiro, Suvarna Joshi, Rajesh Karyakarte	https://www.gisaid.org/	?	?	2022-02-10	?
hCoV-19/India/MH-RFIP08903/2022	betacoronavirus	EPI_ISL_9727128	?	2022-01-25	Asia	India	Maharashtra	Pune	Asia	India	Maharashtra	genome	29575	Human	33	Female	?	AY.9.2	GR	HAD - Noble Hospital	RF-IISER Pune	Krishanpal Karmodiya, Aurnab Ghose, Joy Merwin Monteiro	https://www.gisaid.org/	?	?	2022-02-10	?
hCoV-19/India/MH-RFIP08912/2022	betacoronavirus	EPI_ISL_9849486	?	2022-01-25	Asia	India	Maharashtra	Pune	Asia	India	Maharashtra	genome	29565	Human	24	Male	?	BA.2	G	HAD - Noble Hospital	RF-IISER Pune	Krishanpal Karmodiya, Aurnab Ghose, Joy Merwin Monteiro	https://www.gisaid.org/	?	?	2022-02-14	?
hCoV-19/India/MH-RFIP10861/2022	betacoronavirus	EPI_ISL_12098715	?	2022-01-30	Asia	India	Maharashtra	Pune	Asia	India	Maharashtra	genome	29005	Human	30	Female	?	BA.2.73	G	BJMC, Pune	RF-IISER Pune	Krishanpal Karmodiya, Aurnab Ghose, Joy Merwin Monteiro, Suvarna Joshi, Rajesh Karyakarte	https://www.gisaid.org/	?	?	2022-04-18	?
hCoV-19/India/MH-RFIP09313/2022	betacoronavirus	EPI_ISL_10996890	?	2022-01-20	Asia	India	Maharashtra	Pune	Asia	India	Maharashtra	genome	29632	Human	38	Female	?	B.1.1	GR	BJMC	RF-IISER Pune	Krishanpal Karmodiya, Aurnab Ghose, Joy Merwin Monteiro, Suvarna Joshi, Rajesh Karyakarte	https://www.gisaid.org/	?	?	2022-03-14	?
hCoV-19/India/MH-RFIP07725/2022	betacoronavirus	EPI_ISL_9679150	?	2022-01-03	Asia	India	Maharashtra	Pune	Asia	India	Maharashtra	genome	29653	Human	16	Male	?	AY.112.2	GK	GenePath, Pune	RF-IISER Pune	Krishanpal Karmodiya, Aurnab Ghose, Joy Merwin Monteiro, Shatakshi Ranade, Nikhil Phadke	https://www.gisaid.org/	?	?	2022-02-09	?
hCoV-19/India/MH-RFIP09324/2022	betacoronavirus	EPI_ISL_10996891	?	2022-01-21	Asia	India	Maharashtra	Pune	Asia	India	Maharashtra	genome	29605	Human	38	Male	?	B.1.617.2	GK	BJMC	RF-IISER Pune	Krishanpal Karmodiya, Aurnab Ghose, Joy Merwin Monteiro, Suvarna Joshi, Rajesh Karyakarte	https://www.gisaid.org/	?	?	2022-03-14	?
hCoV-19/India/MH-RFIP11445/2022	betacoronavirus	EPI_ISL_12098944	?	2022-01-13	Asia	India	Maharashtra	Pune	Asia	India	Maharashtra	genome	29768	Human	37	Female	?	BA.2.10	GRA	P.H. Diagnostic Centre	RF-IISER Pune	Krishanpal Karmodiya, Aurnab Ghose, Joy Merwin Monteiro	https://www.gisaid.org/	?	?	2022-04-18	?
hCoV-19/India/MH-RFIP11446/2022	betacoronavirus	EPI_ISL_12098945	?	2022-01-13	Asia	India	Maharashtra	Pune	Asia	India	Maharashtra	genome	29801	Human	59	Female	?	BA.1.1.1	GRA	P.H. Diagnostic Centre	RF-IISER Pune	Krishanpal Karmodiya, Aurnab Ghose, Joy Merwin Monteiro	https://www.gisaid.org/	?	?	2022-04-18	?
hCoV-19/India/MH-RFIP11447/2022	betacoronavirus	EPI_ISL_12098946	?	2022-01-07	Asia	India	Maharashtra	Pune	Asia	India	Maharashtra	genome	29777	Human	26	Female	?	BA.1	GRA	P.H. Diagnostic Centre	RF-IISER Pune	Krishanpal Karmodiya, Aurnab Ghose, Joy Merwin Monteiro	https://www.gisaid.org/	?	?	2022-04-18	?
hCoV-19/India/MH-RFIP12171/2022	betacoronavirus	EPI_ISL_12742322	?	2022-01-10	Asia	India	Maharashtra	Pune	Asia	India	Maharashtra	genome	29780	Human	65	Female	?	BA.1	GRA	PH Diagnostics	RF-IISER Pune	Krishanpal Karmodiya, Aurnab Ghose, Joy Merwin Monteiro	https://www.gisaid.org/	?	?	2022-05-17	?
hCoV-19/India/MH-RFIP12173/2022	betacoronavirus	EPI_ISL_12742323	?	2022-01-13	Asia	India	Maharashtra	Pune	Asia	India	Maharashtra	genome	29779	Human	54	Male	?	BA.1	GRA	PH Diagnostics	RF-IISER Pune	Krishanpal Karmodiya, Aurnab Ghose, Joy Merwin Monteiro	https://www.gisaid.org/	?	?	2022-05-17	?
hCoV-19/India/MH-RFIP12020/2022	betacoronavirus	EPI_ISL_12742324	?	2022-01-25	Asia	India	Maharashtra	Pune	Asia	India	Maharashtra	genome	29793	Human	57	Female	?	BA.2.10	GRA	Genepath	RF-IISER Pune	Krishanpal Karmodiya, Aurnab Ghose, Joy Merwin Monteiro, Shatakshi Ranade, Nikhil Phadke	https://www.gisaid.org/	?	?	2022-05-17	?
hCoV-19/India/MH-RFIP12022/2022	betacoronavirus	EPI_ISL_12742325	?	2022-01-25	Asia	India	Maharashtra	Pune	Asia	India	Maharashtra	genome	29763	Human	60	Male	?	BA.2	GRA	Genepath	RF-IISER Pune	Krishanpal Karmodiya, Aurnab Ghose, Joy Merwin Monteiro, Shatakshi Ranade, Nikhil Phadke	https://www.gisaid.org/	?	?	2022-05-17	?
hCoV-19/India/MH-RFIP12024/2022	betacoronavirus	EPI_ISL_12742326	?	2022-01-25	Asia	India	Maharashtra	Pune	Asia	India	Maharashtra	genome	29788	Human	26	Female	?	BA.2	GRA	Genepath	RF-IISER Pune	Krishanpal Karmodiya, Aurnab Ghose, Joy Merwin Monteiro, Shatakshi Ranade, Nikhil Phadke	https://www.gisaid.org/	?	?	2022-05-17	?
hCoV-19/India/MH-RFIP12025/2022	betacoronavirus	EPI_ISL_12742327	?	2022-01-25	Asia	India	Maharashtra	Pune	Asia	India	Maharashtra	genome	29759	Human	8	Female	?	BA.2	GRA	Genepath	RF-IISER Pune	Krishanpal Karmodiya, Aurnab Ghose, Joy Merwin Monteiro, Shatakshi Ranade, Nikhil Phadke	https://www.gisaid.org/	?	?	2022-05-17	?
hCoV-19/India/MH-RFIP12026/2022	betacoronavirus	EPI_ISL_12742328	?	2022-01-25	Asia	India	Maharashtra	Pune	Asia	India	Maharashtra	genome	29257	Human	45	Male	?	BA.2	G	Genepath	RF-IISER Pune	Krishanpal Karmodiya, Aurnab Ghose, Joy Merwin Monteiro, Shatakshi Ranade, Nikhil Phadke	https://www.gisaid.org/	?	?	2022-05-17	?
hCoV-19/India/MH-RFIP12029/2022	betacoronavirus	EPI_ISL_12742329	?	2022-01-25	Asia	India	Maharashtra	Pune	Asia	India	Maharashtra	genome	29745	Human	14	Male	?	BA.2	GRA	Genepath	RF-IISER Pune	Krishanpal Karmodiya, Aurnab Ghose, Joy Merwin Monteiro, Shatakshi Ranade, Nikhil Phadke	https://www.gisaid.org/	?	?	2022-05-17	?
hCoV-19/India/MH-RFIP12030/2022	betacoronavirus	EPI_ISL_12742330	?	2022-01-25	Asia	India	Maharashtra	Pune	Asia	India	Maharashtra	genome	29780	Human	70	Female	?	BA.2.10	GRA	Genepath	RF-IISER Pune	Krishanpal Karmodiya, Aurnab Ghose, Joy Merwin Monteiro, Shatakshi Ranade, Nikhil Phadke	https://www.gisaid.org/	?	?	2022-05-17	?
hCoV-19/India/MH-RFIP12031/2022	betacoronavirus	EPI_ISL_12742331	?	2022-01-24	Asia	India	Maharashtra	Pune	Asia	India	Maharashtra	genome	29754	Human	43	Female	?	BA.2.10	GRA	Genepath	RF-IISER Pune	Krishanpal Karmodiya, Aurnab Ghose, Joy Merwin Monteiro, Shatakshi Ranade, Nikhil Phadke	https://www.gisaid.org/	?	?	2022-05-17	?
hCoV-19/India/MH-RFIP12032/2022	betacoronavirus	EPI_ISL_12742332	?	2022-01-24	Asia	India	Maharashtra	Pune	Asia	India	Maharashtra	genome	29747	Human	27	Male	?	BA.2	GRA	Genepath	RF-IISER Pune	Krishanpal Karmodiya, Aurnab Ghose, Joy Merwin Monteiro, Shatakshi Ranade, Nikhil Phadke	https://www.gisaid.org/	?	?	2022-05-17	?
hCoV-19/India/MH-RFIP12033/2022	betacoronavirus	EPI_ISL_12742333	?	2022-01-24	Asia	India	Maharashtra	Pune	Asia	India	Maharashtra	genome	29760	Human	27	Male	?	BA.2	GRA	Genepath	RF-IISER Pune	Krishanpal Karmodiya, Aurnab Ghose, Joy Merwin Monteiro, Shatakshi Ranade, Nikhil Phadke	https://www.gisaid.org/	?	?	2022-05-17	?
hCoV-19/India/MH-RFIP12034/2022	betacoronavirus	EPI_ISL_12742334	?	2022-01-24	Asia	India	Maharashtra	Pune	Asia	India	Maharashtra	genome	29733	Human	32	Female	?	BA.2.10	GRA	Genepath	RF-IISER Pune	Krishanpal Karmodiya, Aurnab Ghose, Joy Merwin Monteiro, Shatakshi Ranade, Nikhil Phadke	https://www.gisaid.org/	?	?	2022-05-17	?
hCoV-19/India/MH-RFIP12036/2022	betacoronavirus	EPI_ISL_12742335	?	2022-01-24	Asia	India	Maharashtra	Pune	Asia	India	Maharashtra	genome	29742	Human	48	Female	?	BA.2	GRA	Genepath	RF-IISER Pune	Krishanpal Karmodiya, Aurnab Ghose, Joy Merwin Monteiro, Shatakshi Ranade, Nikhil Phadke	https://www.gisaid.org/	?	?	2022-05-17	?
hCoV-19/India/MH-RFIP12037/2022	betacoronavirus	EPI_ISL_12742336	?	2022-01-24	Asia	India	Maharashtra	Pune	Asia	India	Maharashtra	genome	29779	Human	50	Female	?	BA.2	GRA	Genepath	RF-IISER Pune	Krishanpal Karmodiya, Aurnab Ghose, Joy Merwin Monteiro, Shatakshi Ranade, Nikhil Phadke	https://www.gisaid.org/	?	?	2022-05-17	?
hCoV-19/India/MH-RFIP12039/2022	betacoronavirus	EPI_ISL_12742337	?	2022-01-24	Asia	India	Maharashtra	Pune	Asia	India	Maharashtra	genome	29750	Human	63	Male	?	BA.2.10	GRA	Genepath	RF-IISER Pune	Krishanpal Karmodiya, Aurnab Ghose, Joy Merwin Monteiro, Shatakshi Ranade, Nikhil Phadke	https://www.gisaid.org/	?	?	2022-05-17	?
hCoV-19/India/MH-RFIP12040/2022	betacoronavirus	EPI_ISL_12742338	?	2022-01-24	Asia	India	Maharashtra	Pune	Asia	India	Maharashtra	genome	29781	Human	53	Male	?	BA.2	GRA	Genepath	RF-IISER Pune	Krishanpal Karmodiya, Aurnab Ghose, Joy Merwin Monteiro, Shatakshi Ranade, Nikhil Phadke	https://www.gisaid.org/	?	?	2022-05-17	?
hCoV-19/India/MH-RFIP12041/2022	betacoronavirus	EPI_ISL_12742339	?	2022-01-24	Asia	India	Maharashtra	Pune	Asia	India	Maharashtra	genome	29777	Human	24	Male	?	BA.1.1	GRA	Genepath	RF-IISER Pune	Krishanpal Karmodiya, Aurnab Ghose, Joy Merwin Monteiro, Shatakshi Ranade, Nikhil Phadke	https://www.gisaid.org/	?	?	2022-05-17	?
hCoV-19/India/MH-RFIP12042/2022	betacoronavirus	EPI_ISL_12742340	?	2022-01-24	Asia	India	Maharashtra	Pune	Asia	India	Maharashtra	genome	29777	Human	51	Female	?	BA.2	GRA	Genepath	RF-IISER Pune	Krishanpal Karmodiya, Aurnab Ghose, Joy Merwin Monteiro, Shatakshi Ranade, Nikhil Phadke	https://www.gisaid.org/	?	?	2022-05-17	?
hCoV-19/India/MH-RFIP12045/2022	betacoronavirus	EPI_ISL_12742341	?	2022-01-24	Asia	India	Maharashtra	Pune	Asia	India	Maharashtra	genome	29762	Human	56	Male	?	BA.1.1	GRA	Genepath	RF-IISER Pune	Krishanpal Karmodiya, Aurnab Ghose, Joy Merwin Monteiro, Shatakshi Ranade, Nikhil Phadke	https://www.gisaid.org/	?	?	2022-05-17	?
hCoV-19/India/MH-RFIP12046/2022	betacoronavirus	EPI_ISL_12742342	?	2022-01-24	Asia	India	Maharashtra	Pune	Asia	India	Maharashtra	genome	29752	Human	25	Male	?	BA.2	GRA	Genepath	RF-IISER Pune	Krishanpal Karmodiya, Aurnab Ghose, Joy Merwin Monteiro, Shatakshi Ranade, Nikhil Phadke	https://www.gisaid.org/	?	?	2022-05-17	?
hCoV-19/India/MH-RFIP12047/2022	betacoronavirus	EPI_ISL_12742343	?	2022-01-24	Asia	India	Maharashtra	Pune	Asia	India	Maharashtra	genome	29775	Human	24	Male	?	BA.2	GRA	Genepath	RF-IISER Pune	Krishanpal Karmodiya, Aurnab Ghose, Joy Merwin Monteiro, Shatakshi Ranade, Nikhil Phadke	https://www.gisaid.org/	?	?	2022-05-17	?
hCoV-19/India/MH-RFIP12048/2022	betacoronavirus	EPI_ISL_12742344	?	2022-01-24	Asia	India	Maharashtra	Pune	Asia	India	Maharashtra	genome	29747	Human	55	Male	?	BA.2.10	GRA	Genepath	RF-IISER Pune	Krishanpal Karmodiya, Aurnab Ghose, Joy Merwin Monteiro, Shatakshi Ranade, Nikhil Phadke	https://www.gisaid.org/	?	?	2022-05-17	?
hCoV-19/India/MH-RFIP12049/2022	betacoronavirus	EPI_ISL_12742345	?	2022-01-24	Asia	India	Maharashtra	Pune	Asia	India	Maharashtra	genome	29745	Human	58	Female	?	BA.2	GRA	Genepath	RF-IISER Pune	Krishanpal Karmodiya, Aurnab Ghose, Joy Merwin Monteiro, Shatakshi Ranade, Nikhil Phadke	https://www.gisaid.org/	?	?	2022-05-17	?
hCoV-19/India/MH-RFIP12050/2022	betacoronavirus	EPI_ISL_12742346	?	2022-01-24	Asia	India	Maharashtra	Pune	Asia	India	Maharashtra	genome	29784	Human	70	Female	?	BA.2	GRA	Genepath	RF-IISER Pune	Krishanpal Karmodiya, Aurnab Ghose, Joy Merwin Monteiro, Shatakshi Ranade, Nikhil Phadke	https://www.gisaid.org/	?	?	2022-05-17	?
hCoV-19/India/MH-RFIP12053/2022	betacoronavirus	EPI_ISL_12742347	?	2022-01-24	Asia	India	Maharashtra	Pune	Asia	India	Maharashtra	genome	29766	Human	40	Female	?	BA.2.10	GRA	Genepath	RF-IISER Pune	Krishanpal Karmodiya, Aurnab Ghose, Joy Merwin Monteiro, Shatakshi Ranade, Nikhil Phadke	https://www.gisaid.org/	?	?	2022-05-17	?
hCoV-19/India/MH-RFIP12055/2022	betacoronavirus	EPI_ISL_12742348	?	2022-01-24	Asia	India	Maharashtra	Pune	Asia	India	Maharashtra	genome	29787	Human	39	Female	?	BA.2.10	GRA	Genepath	RF-IISER Pune	Krishanpal Karmodiya, Aurnab Ghose, Joy Merwin Monteiro, Shatakshi Ranade, Nikhil Phadke	https://www.gisaid.org/	?	?	2022-05-17	?
hCoV-19/India/MH-RFIP12059/2022	betacoronavirus	EPI_ISL_12742349	?	2022-01-24	Asia	India	Maharashtra	Pune	Asia	India	Maharashtra	genome	29601	Human	61	Female	?	BA.2	GRA	Genepath	RF-IISER Pune	Krishanpal Karmodiya, Aurnab Ghose, Joy Merwin Monteiro, Shatakshi Ranade, Nikhil Phadke	https://www.gisaid.org/	?	?	2022-05-17	?
hCoV-19/India/MH-RFIP12062/2022	betacoronavirus	EPI_ISL_12742350	?	2022-01-24	Asia	India	Maharashtra	Pune	Asia	India	Maharashtra	genome	29781	Human	31	Female	?	BA.2.10	GRA	Genepath	RF-IISER Pune	Krishanpal Karmodiya, Aurnab Ghose, Joy Merwin Monteiro, Shatakshi Ranade, Nikhil Phadke	https://www.gisaid.org/	?	?	2022-05-17	?
hCoV-19/India/MH-RFIP12063/2022	betacoronavirus	EPI_ISL_12742351	?	2022-01-24	Asia	India	Maharashtra	Pune	Asia	India	Maharashtra	genome	29755	Human	27	Male	?	BA.2.10	GRA	Genepath	RF-IISER Pune	Krishanpal Karmodiya, Aurnab Ghose, Joy Merwin Monteiro, Shatakshi Ranade, Nikhil Phadke	https://www.gisaid.org/	?	?	2022-05-17	?
hCoV-19/India/MH-RFIP12064/2022	betacoronavirus	EPI_ISL_12742352	?	2022-01-24	Asia	India	Maharashtra	Pune	Asia	India	Maharashtra	genome	29745	Human	6	Female	?	BA.2.10	GRA	Genepath	RF-IISER Pune	Krishanpal Karmodiya, Aurnab Ghose, Joy Merwin Monteiro, Shatakshi Ranade, Nikhil Phadke	https://www.gisaid.org/	?	?	2022-05-17	?
hCoV-19/India/MH-RFIP12066/2022	betacoronavirus	EPI_ISL_12742353	?	2022-01-24	Asia	India	Maharashtra	Pune	Asia	India	Maharashtra	genome	29750	Human	83	Female	?	BA.2	GRA	Genepath	RF-IISER Pune	Krishanpal Karmodiya, Aurnab Ghose, Joy Merwin Monteiro, Shatakshi Ranade, Nikhil Phadke	https://www.gisaid.org/	?	?	2022-05-17	?
hCoV-19/India/MH-RFIP12067/2022	betacoronavirus	EPI_ISL_12742354	?	2022-01-24	Asia	India	Maharashtra	Pune	Asia	India	Maharashtra	genome	29773	Human	33	Male	?	BA.2.10	GRA	Genepath	RF-IISER Pune	Krishanpal Karmodiya, Aurnab Ghose, Joy Merwin Monteiro, Shatakshi Ranade, Nikhil Phadke	https://www.gisaid.org/	?	?	2022-05-17	?
hCoV-19/India/MH-RFIP12068/2022	betacoronavirus	EPI_ISL_12742355	?	2022-01-23	Asia	India	Maharashtra	Pune	Asia	India	Maharashtra	genome	29408	Human	45	Male	?	BA.2	GRA	Genepath	RF-IISER Pune	Krishanpal Karmodiya, Aurnab Ghose, Joy Merwin Monteiro, Shatakshi Ranade, Nikhil Phadke	https://www.gisaid.org/	?	?	2022-05-17	?
hCoV-19/India/MH-RFIP12069/2022	betacoronavirus	EPI_ISL_12742356	?	2022-01-24	Asia	India	Maharashtra	Pune	Asia	India	Maharashtra	genome	29761	Human	45	Male	?	BA.2.10	GRA	Genepath	RF-IISER Pune	Krishanpal Karmodiya, Aurnab Ghose, Joy Merwin Monteiro, Shatakshi Ranade, Nikhil Phadke	https://www.gisaid.org/	?	?	2022-05-17	?
hCoV-19/India/MH-RFIP12070/2022	betacoronavirus	EPI_ISL_12742357	?	2022-01-25	Asia	India	Maharashtra	Pune	Asia	India	Maharashtra	genome	29778	Human	25	Female	?	BA.1.1	GRA	Genepath	RF-IISER Pune	Krishanpal Karmodiya, Aurnab Ghose, Joy Merwin Monteiro, Shatakshi Ranade, Nikhil Phadke	https://www.gisaid.org/	?	?	2022-05-17	?
hCoV-19/India/MH-RFIP12071/2022	betacoronavirus	EPI_ISL_12742358	?	2022-01-25	Asia	India	Maharashtra	Pune	Asia	India	Maharashtra	genome	29738	Human	43	Male	?	BA.2	GRA	Genepath	RF-IISER Pune	Krishanpal Karmodiya, Aurnab Ghose, Joy Merwin Monteiro, Shatakshi Ranade, Nikhil Phadke	https://www.gisaid.org/	?	?	2022-05-17	?
hCoV-19/India/MH-RFIP12072/2022	betacoronavirus	EPI_ISL_12742359	?	2022-01-26	Asia	India	Maharashtra	Pune	Asia	India	Maharashtra	genome	29750	Human	56	Female	?	BA.2	GRA	Genepath	RF-IISER Pune	Krishanpal Karmodiya, Aurnab Ghose, Joy Merwin Monteiro, Shatakshi Ranade, Nikhil Phadke	https://www.gisaid.org/	?	?	2022-05-17	?
hCoV-19/India/MH-RFIP12073/2022	betacoronavirus	EPI_ISL_12742360	?	2022-01-25	Asia	India	Maharashtra	Pune	Asia	India	Maharashtra	genome	29751	Human	75	Female	?	BA.2	GRA	Genepath	RF-IISER Pune	Krishanpal Karmodiya, Aurnab Ghose, Joy Merwin Monteiro, Shatakshi Ranade, Nikhil Phadke	https://www.gisaid.org/	?	?	2022-05-17	?
hCoV-19/India/MH-RFIP12074/2022	betacoronavirus	EPI_ISL_12742361	?	2022-01-26	Asia	India	Maharashtra	Pune	Asia	India	Maharashtra	genome	29332	Human	77	Female	?	BA.2	GRA	Genepath	RF-IISER Pune	Krishanpal Karmodiya, Aurnab Ghose, Joy Merwin Monteiro, Shatakshi Ranade, Nikhil Phadke	https://www.gisaid.org/	?	?	2022-05-17	?
hCoV-19/India/MH-RFIP12075/2022	betacoronavirus	EPI_ISL_12742362	?	2022-01-26	Asia	India	Maharashtra	Pune	Asia	India	Maharashtra	genome	29782	Human	32	Male	?	BA.2	GRA	Genepath	RF-IISER Pune	Krishanpal Karmodiya, Aurnab Ghose, Joy Merwin Monteiro, Shatakshi Ranade, Nikhil Phadke	https://www.gisaid.org/	?	?	2022-05-17	?
hCoV-19/India/MH-RFIP12078/2022	betacoronavirus	EPI_ISL_12742363	?	2022-01-27	Asia	India	Maharashtra	Pune	Asia	India	Maharashtra	genome	29788	Human	41	Female	?	BA.2	GRA	Genepath	RF-IISER Pune	Krishanpal Karmodiya, Aurnab Ghose, Joy Merwin Monteiro, Shatakshi Ranade, Nikhil Phadke	https://www.gisaid.org/	?	?	2022-05-17	?
hCoV-19/India/MH-RFIP12079/2022	betacoronavirus	EPI_ISL_12742364	?	2022-01-27	Asia	India	Maharashtra	Pune	Asia	India	Maharashtra	genome	29779	Human	75	Female	?	BA.2.10	GRA	Genepath	RF-IISER Pune	Krishanpal Karmodiya, Aurnab Ghose, Joy Merwin Monteiro, Shatakshi Ranade, Nikhil Phadke	https://www.gisaid.org/	?	?	2022-05-17	?
hCoV-19/India/MH-RFIP12080/2022	betacoronavirus	EPI_ISL_12742365	?	2022-01-27	Asia	India	Maharashtra	Pune	Asia	India	Maharashtra	genome	29713	Human	48	Female	?	BA.2.10	GRA	Genepath	RF-IISER Pune	Krishanpal Karmodiya, Aurnab Ghose, Joy Merwin Monteiro, Shatakshi Ranade, Nikhil Phadke	https://www.gisaid.org/	?	?	2022-05-17	?
hCoV-19/India/MH-RFIP12081/2022	betacoronavirus	EPI_ISL_12742366	?	2022-01-27	Asia	India	Maharashtra	Pune	Asia	India	Maharashtra	genome	29534	Human	31	Female	?	BA.2	GRA	Genepath	RF-IISER Pune	Krishanpal Karmodiya, Aurnab Ghose, Joy Merwin Monteiro, Shatakshi Ranade, Nikhil Phadke	https://www.gisaid.org/	?	?	2022-05-17	?
hCoV-19/India/MH-RFIP12082/2022	betacoronavirus	EPI_ISL_12742367	?	2022-01-27	Asia	India	Maharashtra	Pune	Asia	India	Maharashtra	genome	29754	Human	35	Male	?	BA.2	GRA	Genepath	RF-IISER Pune	Krishanpal Karmodiya, Aurnab Ghose, Joy Merwin Monteiro, Shatakshi Ranade, Nikhil Phadke	https://www.gisaid.org/	?	?	2022-05-17	?
hCoV-19/India/MH-RFIP12083/2022	betacoronavirus	EPI_ISL_12742368	?	2022-01-27	Asia	India	Maharashtra	Pune	Asia	India	Maharashtra	genome	29754	Human	54	Male	?	BA.2	GRA	Genepath	RF-IISER Pune	Krishanpal Karmodiya, Aurnab Ghose, Joy Merwin Monteiro, Shatakshi Ranade, Nikhil Phadke	https://www.gisaid.org/	?	?	2022-05-17	?
hCoV-19/India/MH-RFIP12085/2022	betacoronavirus	EPI_ISL_12742369	?	2022-01-27	Asia	India	Maharashtra	Pune	Asia	India	Maharashtra	genome	29761	Human	35	Male	?	BA.2	GRA	Genepath	RF-IISER Pune	Krishanpal Karmodiya, Aurnab Ghose, Joy Merwin Monteiro, Shatakshi Ranade, Nikhil Phadke	https://www.gisaid.org/	?	?	2022-05-17	?
hCoV-19/India/MH-RFIP12087/2022	betacoronavirus	EPI_ISL_12742370	?	2022-01-27	Asia	India	Maharashtra	Pune	Asia	India	Maharashtra	genome	29783	Human	87	Female	?	BA.2.10	GRA	Genepath	RF-IISER Pune	Krishanpal Karmodiya, Aurnab Ghose, Joy Merwin Monteiro, Shatakshi Ranade, Nikhil Phadke	https://www.gisaid.org/	?	?	2022-05-17	?
hCoV-19/India/MH-RFIP12089/2022	betacoronavirus	EPI_ISL_12742371	?	2022-01-27	Asia	India	Maharashtra	Pune	Asia	India	Maharashtra	genome	29633	Human	24	Female	?	BA.2	GRA	Genepath	RF-IISER Pune	Krishanpal Karmodiya, Aurnab Ghose, Joy Merwin Monteiro, Shatakshi Ranade, Nikhil Phadke	https://www.gisaid.org/	?	?	2022-05-17	?
hCoV-19/India/MH-RFIP12090/2022	betacoronavirus	EPI_ISL_12742372	?	2022-01-27	Asia	India	Maharashtra	Pune	Asia	India	Maharashtra	genome	29783	Human	44	Male	?	BA.2	GRA	Genepath	RF-IISER Pune	Krishanpal Karmodiya, Aurnab Ghose, Joy Merwin Monteiro, Shatakshi Ranade, Nikhil Phadke	https://www.gisaid.org/	?	?	2022-05-17	?
hCoV-19/India/MH-RFIP12092/2022	betacoronavirus	EPI_ISL_12742373	?	2022-01-29	Asia	India	Maharashtra	Pune	Asia	India	Maharashtra	genome	29738	Human	42	Male	?	BA.2	GRA	Genepath	RF-IISER Pune	Krishanpal Karmodiya, Aurnab Ghose, Joy Merwin Monteiro, Shatakshi Ranade, Nikhil Phadke	https://www.gisaid.org/	?	?	2022-05-17	?
hCoV-19/India/MH-RFIP12093/2022	betacoronavirus	EPI_ISL_12742374	?	2022-01-26	Asia	India	Maharashtra	Pune	Asia	India	Maharashtra	genome	29764	Human	85	Male	?	BA.2	GRA	Genepath	RF-IISER Pune	Krishanpal Karmodiya, Aurnab Ghose, Joy Merwin Monteiro, Shatakshi Ranade, Nikhil Phadke	https://www.gisaid.org/	?	?	2022-05-17	?
hCoV-19/India/MH-RFIP12094/2022	betacoronavirus	EPI_ISL_12742375	?	2022-01-29	Asia	India	Maharashtra	Pune	Asia	India	Maharashtra	genome	29764	Human	81	Male	?	BA.2	GRA	Genepath	RF-IISER Pune	Krishanpal Karmodiya, Aurnab Ghose, Joy Merwin Monteiro, Shatakshi Ranade, Nikhil Phadke	https://www.gisaid.org/	?	?	2022-05-17	?
hCoV-19/India/MH-RFIP12095/2022	betacoronavirus	EPI_ISL_12742376	?	2022-01-27	Asia	India	Maharashtra	Pune	Asia	India	Maharashtra	genome	29771	Human	34	Male	?	BA.2.10	GRA	Genepath	RF-IISER Pune	Krishanpal Karmodiya, Aurnab Ghose, Joy Merwin Monteiro, Shatakshi Ranade, Nikhil Phadke	https://www.gisaid.org/	?	?	2022-05-17	?
hCoV-19/India/MH-RFIP12097/2022	betacoronavirus	EPI_ISL_12742377	?	2022-01-29	Asia	India	Maharashtra	Pune	Asia	India	Maharashtra	genome	29752	Human	14	Female	?	BA.2	GRA	Genepath	RF-IISER Pune	Krishanpal Karmodiya, Aurnab Ghose, Joy Merwin Monteiro, Shatakshi Ranade, Nikhil Phadke	https://www.gisaid.org/	?	?	2022-05-17	?
hCoV-19/India/MH-RFIP12098/2022	betacoronavirus	EPI_ISL_12742378	?	2022-01-27	Asia	India	Maharashtra	Pune	Asia	India	Maharashtra	genome	29759	Human	96	Male	?	BA.2	GRA	Genepath	RF-IISER Pune	Krishanpal Karmodiya, Aurnab Ghose, Joy Merwin Monteiro, Shatakshi Ranade, Nikhil Phadke	https://www.gisaid.org/	?	?	2022-05-17	?
hCoV-19/India/MH-RFIP12109/2022	betacoronavirus	EPI_ISL_12742379	?	2022-01-28	Asia	India	Maharashtra	Pune	Asia	India	Maharashtra	genome	29789	Human	86	Female	?	BA.2	GRA	Genepath	RF-IISER Pune	Krishanpal Karmodiya, Aurnab Ghose, Joy Merwin Monteiro, Shatakshi Ranade, Nikhil Phadke	https://www.gisaid.org/	?	?	2022-05-17	?
hCoV-19/India/MH-RFIP12110/2022	betacoronavirus	EPI_ISL_12742380	?	2022-01-28	Asia	India	Maharashtra	Pune	Asia	India	Maharashtra	genome	29782	Human	18	Female	?	BA.2.10	GRA	Genepath	RF-IISER Pune	Krishanpal Karmodiya, Aurnab Ghose, Joy Merwin Monteiro, Shatakshi Ranade, Nikhil Phadke	https://www.gisaid.org/	?	?	2022-05-17	?
hCoV-19/India/MH-RFIP12111/2022	betacoronavirus	EPI_ISL_12742381	?	2022-01-28	Asia	India	Maharashtra	Pune	Asia	India	Maharashtra	genome	29762	Human	32	Male	?	BA.2	GRA	Genepath	RF-IISER Pune	Krishanpal Karmodiya, Aurnab Ghose, Joy Merwin Monteiro, Shatakshi Ranade, Nikhil Phadke	https://www.gisaid.org/	?	?	2022-05-17	?
hCoV-19/India/MH-RFIP12113/2022	betacoronavirus	EPI_ISL_12742382	?	2022-01-28	Asia	India	Maharashtra	Pune	Asia	India	Maharashtra	genome	29737	Human	42	Female	?	BA.2.10	GRA	Genepath	RF-IISER Pune	Krishanpal Karmodiya, Aurnab Ghose, Joy Merwin Monteiro, Shatakshi Ranade, Nikhil Phadke	https://www.gisaid.org/	?	?	2022-05-17	?
hCoV-19/India/MH-RFIP12114/2022	betacoronavirus	EPI_ISL_12742383	?	2022-01-28	Asia	India	Maharashtra	Pune	Asia	India	Maharashtra	genome	29749	Human	71	Female	?	BA.2	GRA	Genepath	RF-IISER Pune	Krishanpal Karmodiya, Aurnab Ghose, Joy Merwin Monteiro, Shatakshi Ranade, Nikhil Phadke	https://www.gisaid.org/	?	?	2022-05-17	?
hCoV-19/India/MH-RFIP12115/2022	betacoronavirus	EPI_ISL_12742384	?	2022-01-28	Asia	India	Maharashtra	Pune	Asia	India	Maharashtra	genome	29736	Human	3	Female	?	BA.2	GRA	Genepath	RF-IISER Pune	Krishanpal Karmodiya, Aurnab Ghose, Joy Merwin Monteiro, Shatakshi Ranade, Nikhil Phadke	https://www.gisaid.org/	?	?	2022-05-17	?
hCoV-19/India/MH-RFIP12145/2022	betacoronavirus	EPI_ISL_12742385	?	2022-01-25	Asia	India	Maharashtra	Pune	Asia	India	Maharashtra	genome	29823	Human	64	Female	?	BA.2	GRA	Genepath	RF-IISER Pune	Krishanpal Karmodiya, Aurnab Ghose, Joy Merwin Monteiro, Shatakshi Ranade, Nikhil Phadke	https://www.gisaid.org/	?	?	2022-05-17	?
hCoV-19/India/MH-RFIP12146/2022	betacoronavirus	EPI_ISL_12742386	?	2022-01-25	Asia	India	Maharashtra	Pune	Asia	India	Maharashtra	genome	29760	Human	62	Female	?	BA.2.10	GRA	Genepath	RF-IISER Pune	Krishanpal Karmodiya, Aurnab Ghose, Joy Merwin Monteiro, Shatakshi Ranade, Nikhil Phadke	https://www.gisaid.org/	?	?	2022-05-17	?
hCoV-19/India/MH-RFIP12147/2022	betacoronavirus	EPI_ISL_12742387	?	2022-01-24	Asia	India	Maharashtra	Pune	Asia	India	Maharashtra	genome	29777	Human	27	Female	?	BA.1.1	GRA	Genepath	RF-IISER Pune	Krishanpal Karmodiya, Aurnab Ghose, Joy Merwin Monteiro, Shatakshi Ranade, Nikhil Phadke	https://www.gisaid.org/	?	?	2022-05-17	?
hCoV-19/India/MH-RFIP12148/2022	betacoronavirus	EPI_ISL_12742388	?	2022-01-24	Asia	India	Maharashtra	Pune	Asia	India	Maharashtra	genome	29706	Human	49	Male	?	BA.2	GRA	Genepath	RF-IISER Pune	Krishanpal Karmodiya, Aurnab Ghose, Joy Merwin Monteiro, Shatakshi Ranade, Nikhil Phadke	https://www.gisaid.org/	?	?	2022-05-17	?
hCoV-19/India/MH-RFIP12149/2022	betacoronavirus	EPI_ISL_12742389	?	2022-01-26	Asia	India	Maharashtra	Pune	Asia	India	Maharashtra	genome	29465	Human	81	Female	?	BA.2	GRA	Genepath	RF-IISER Pune	Krishanpal Karmodiya, Aurnab Ghose, Joy Merwin Monteiro, Shatakshi Ranade, Nikhil Phadke	https://www.gisaid.org/	?	?	2022-05-17	?
hCoV-19/India/MH-RFIP12150/2022	betacoronavirus	EPI_ISL_12742390	?	2022-01-27	Asia	India	Maharashtra	Pune	Asia	India	Maharashtra	genome	29774	Human	33	Female	?	BA.2	GRA	Genepath	RF-IISER Pune	Krishanpal Karmodiya, Aurnab Ghose, Joy Merwin Monteiro, Shatakshi Ranade, Nikhil Phadke	https://www.gisaid.org/	?	?	2022-05-17	?
hCoV-19/India/MH-RFIP12151/2022	betacoronavirus	EPI_ISL_12742391	?	2022-01-28	Asia	India	Maharashtra	Pune	Asia	India	Maharashtra	genome	29780	Human	80	Female	?	BA.2	GRA	Genepath	RF-IISER Pune	Krishanpal Karmodiya, Aurnab Ghose, Joy Merwin Monteiro, Shatakshi Ranade, Nikhil Phadke	https://www.gisaid.org/	?	?	2022-05-17	?
hCoV-19/India/MH-RFIP12152/2022	betacoronavirus	EPI_ISL_12742392	?	2022-01-26	Asia	India	Maharashtra	Pune	Asia	India	Maharashtra	genome	29756	Human	8	Male	?	BA.2	GRA	Genepath	RF-IISER Pune	Krishanpal Karmodiya, Aurnab Ghose, Joy Merwin Monteiro, Shatakshi Ranade, Nikhil Phadke	https://www.gisaid.org/	?	?	2022-05-17	?
hCoV-19/India/MH-RFIP12154/2022	betacoronavirus	EPI_ISL_12742393	?	2022-01-29	Asia	India	Maharashtra	Pune	Asia	India	Maharashtra	genome	29777	Human	48	Female	?	BA.1.1	GRA	Genepath	RF-IISER Pune	Krishanpal Karmodiya, Aurnab Ghose, Joy Merwin Monteiro, Shatakshi Ranade, Nikhil Phadke	https://www.gisaid.org/	?	?	2022-05-17	?
hCoV-19/India/MH-RFIP12155/2022	betacoronavirus	EPI_ISL_12742394	?	2022-01-28	Asia	India	Maharashtra	Pune	Asia	India	Maharashtra	genome	29779	Human	58	Male	?	BA.1.1	GRA	Genepath	RF-IISER Pune	Krishanpal Karmodiya, Aurnab Ghose, Joy Merwin Monteiro, Shatakshi Ranade, Nikhil Phadke	https://www.gisaid.org/	?	?	2022-05-17	?
hCoV-19/India/MH-RFIP12156/2022	betacoronavirus	EPI_ISL_12742395	?	2022-01-28	Asia	India	Maharashtra	Pune	Asia	India	Maharashtra	genome	29751	Human	43	Female	?	BA.2	GRA	Genepath	RF-IISER Pune	Krishanpal Karmodiya, Aurnab Ghose, Joy Merwin Monteiro, Shatakshi Ranade, Nikhil Phadke	https://www.gisaid.org/	?	?	2022-05-17	?
hCoV-19/India/MH-RFIP12157/2022	betacoronavirus	EPI_ISL_12742396	?	2022-01-12	Asia	India	Maharashtra	Pune	Asia	India	Maharashtra	genome	29747	Human	48	Female	?	BA.2	GRA	PH Diagnostics	RF-IISER Pune	Krishanpal Karmodiya, Aurnab Ghose, Joy Merwin Monteiro	https://www.gisaid.org/	?	?	2022-05-17	?
hCoV-19/India/MH-RFIP12158/2022	betacoronavirus	EPI_ISL_12742397	?	2022-01-12	Asia	India	Maharashtra	Pune	Asia	India	Maharashtra	genome	29763	Human	41	Female	?	BA.2	GRA	PH Diagnostics	RF-IISER Pune	Krishanpal Karmodiya, Aurnab Ghose, Joy Merwin Monteiro	https://www.gisaid.org/	?	?	2022-05-17	?
hCoV-19/India/MH-RFIP12159/2022	betacoronavirus	EPI_ISL_12742398	?	2022-01-11	Asia	India	Maharashtra	Pune	Asia	India	Maharashtra	genome	29775	Human	31	Female	?	BA.1.1	GRA	PH Diagnostics	RF-IISER Pune	Krishanpal Karmodiya, Aurnab Ghose, Joy Merwin Monteiro	https://www.gisaid.org/	?	?	2022-05-17	?
hCoV-19/India/MH-RFIP12160/2022	betacoronavirus	EPI_ISL_12742399	?	2022-01-10	Asia	India	Maharashtra	Pune	Asia	India	Maharashtra	genome	29758	Human	74	Male	?	BA.2	GRA	PH Diagnostics	RF-IISER Pune	Krishanpal Karmodiya, Aurnab Ghose, Joy Merwin Monteiro	https://www.gisaid.org/	?	?	2022-05-17	?
hCoV-19/India/MH-RFIP12161/2022	betacoronavirus	EPI_ISL_12742400	?	2022-01-13	Asia	India	Maharashtra	Pune	Asia	India	Maharashtra	genome	29781	Human	34	Female	?	BA.1.1	GRA	PH Diagnostics	RF-IISER Pune	Krishanpal Karmodiya, Aurnab Ghose, Joy Merwin Monteiro	https://www.gisaid.org/	?	?	2022-05-17	?
hCoV-19/India/MH-RFIP12162/2022	betacoronavirus	EPI_ISL_12742401	?	2022-01-11	Asia	India	Maharashtra	Pune	Asia	India	Maharashtra	genome	29737	Human	58	Female	?	BA.2.10	GRA	PH Diagnostics	RF-IISER Pune	Krishanpal Karmodiya, Aurnab Ghose, Joy Merwin Monteiro	https://www.gisaid.org/	?	?	2022-05-17	?
hCoV-19/India/MH-RFIP12163/2022	betacoronavirus	EPI_ISL_12742402	?	2022-01-07	Asia	India	Maharashtra	Pune	Asia	India	Maharashtra	genome	29771	Human	48	Female	?	BA.1.1	GRA	PH Diagnostics	RF-IISER Pune	Krishanpal Karmodiya, Aurnab Ghose, Joy Merwin Monteiro	https://www.gisaid.org/	?	?	2022-05-17	?
hCoV-19/India/MH-RFIP12164/2022	betacoronavirus	EPI_ISL_12742403	?	2022-01-10	Asia	India	Maharashtra	Pune	Asia	India	Maharashtra	genome	29756	Human	24	Female	?	BA.2	GRA	PH Diagnostics	RF-IISER Pune	Krishanpal Karmodiya, Aurnab Ghose, Joy Merwin Monteiro	https://www.gisaid.org/	?	?	2022-05-17	?
hCoV-19/India/MH-RFIP12165/2022	betacoronavirus	EPI_ISL_12742404	?	2022-01-11	Asia	India	Maharashtra	Pune	Asia	India	Maharashtra	genome	29759	Human	31	Male	?	BA.2	GRA	PH Diagnostics	RF-IISER Pune	Krishanpal Karmodiya, Aurnab Ghose, Joy Merwin Monteiro	https://www.gisaid.org/	?	?	2022-05-17	?
hCoV-19/India/MH-RFIP12166/2022	betacoronavirus	EPI_ISL_12742405	?	2022-01-07	Asia	India	Maharashtra	Pune	Asia	India	Maharashtra	genome	29778	Human	26	Male	?	BA.1.1	GRA	PH Diagnostics	RF-IISER Pune	Krishanpal Karmodiya, Aurnab Ghose, Joy Merwin Monteiro	https://www.gisaid.org/	?	?	2022-05-17	?
hCoV-19/India/MH-RFIP12167/2022	betacoronavirus	EPI_ISL_12742406	?	2022-01-11	Asia	India	Maharashtra	Pune	Asia	India	Maharashtra	genome	29766	Human	62	Male	?	BA.2.10	GRA	PH Diagnostics	RF-IISER Pune	Krishanpal Karmodiya, Aurnab Ghose, Joy Merwin Monteiro	https://www.gisaid.org/	?	?	2022-05-17	?
hCoV-19/India/MH-RFIP12168/2022	betacoronavirus	EPI_ISL_12742407	?	2022-01-11	Asia	India	Maharashtra	Pune	Asia	India	Maharashtra	genome	29756	Human	34	Female	?	BA.2.10	GRA	PH Diagnostics	RF-IISER Pune	Krishanpal Karmodiya, Aurnab Ghose, Joy Merwin Monteiro	https://www.gisaid.org/	?	?	2022-05-17	?
hCoV-19/India/MH-RFIP12169/2022	betacoronavirus	EPI_ISL_12742408	?	2022-01-11	Asia	India	Maharashtra	Pune	Asia	India	Maharashtra	genome	29780	Human	67	Female	?	BA.1	GRA	PH Diagnostics	RF-IISER Pune	Krishanpal Karmodiya, Aurnab Ghose, Joy Merwin Monteiro	https://www.gisaid.org/	?	?	2022-05-17	?
hCoV-19/India/MH-RFIP12172/2022	betacoronavirus	EPI_ISL_12742409	?	2022-01-13	Asia	India	Maharashtra	Pune	Asia	India	Maharashtra	genome	29784	Human	24	Male	?	BA.1	GRA	PH Diagnostics	RF-IISER Pune	Krishanpal Karmodiya, Aurnab Ghose, Joy Merwin Monteiro	https://www.gisaid.org/	?	?	2022-05-17	?
hCoV-19/India/MH-RFIP12174/2022	betacoronavirus	EPI_ISL_12742410	?	2022-01-13	Asia	India	Maharashtra	Pune	Asia	India	Maharashtra	genome	29782	Human	24	Male	?	BA.1.1	GRA	PH Diagnostics	RF-IISER Pune	Krishanpal Karmodiya, Aurnab Ghose, Joy Merwin Monteiro	https://www.gisaid.org/	?	?	2022-05-17	?
hCoV-19/India/MH-RFIP12175/2022	betacoronavirus	EPI_ISL_12742411	?	2022-01-12	Asia	India	Maharashtra	Pune	Asia	India	Maharashtra	genome	29799	Human	31	Female	?	BA.2	GRA	PH Diagnostics	RF-IISER Pune	Krishanpal Karmodiya, Aurnab Ghose, Joy Merwin Monteiro	https://www.gisaid.org/	?	?	2022-05-17	?
hCoV-19/India/MH-RFIP12176/2022	betacoronavirus	EPI_ISL_12742412	?	2022-01-07	Asia	India	Maharashtra	Pune	Asia	India	Maharashtra	genome	29762	Human	7	Female	?	BA.2	GRA	PH Diagnostics	RF-IISER Pune	Krishanpal Karmodiya, Aurnab Ghose, Joy Merwin Monteiro	https://www.gisaid.org/	?	?	2022-05-17	?
hCoV-19/India/MH-RFIP12177/2022	betacoronavirus	EPI_ISL_12742413	?	2022-01-12	Asia	India	Maharashtra	Pune	Asia	India	Maharashtra	genome	29770	Human	32	Female	?	BA.1.1	GRA	PH Diagnostics	RF-IISER Pune	Krishanpal Karmodiya, Aurnab Ghose, Joy Merwin Monteiro	https://www.gisaid.org/	?	?	2022-05-17	?
hCoV-19/India/MH-RFIP12180/2022	betacoronavirus	EPI_ISL_12742414	?	2022-01-07	Asia	India	Maharashtra	Pune	Asia	India	Maharashtra	genome	29797	Human	29	Male	?	BA.2	GRA	PH Diagnostics	RF-IISER Pune	Krishanpal Karmodiya, Aurnab Ghose, Joy Merwin Monteiro	https://www.gisaid.org/	?	?	2022-05-17	?
hCoV-19/India/MH-RFIP12184/2022	betacoronavirus	EPI_ISL_12742415	?	2022-01-07	Asia	India	Maharashtra	Pune	Asia	India	Maharashtra	genome	29735	Human	29	Male	?	BA.2	GRA	PH Diagnostics	RF-IISER Pune	Krishanpal Karmodiya, Aurnab Ghose, Joy Merwin Monteiro	https://www.gisaid.org/	?	?	2022-05-17	?
hCoV-19/India/MH-RFIP12185/2022	betacoronavirus	EPI_ISL_12742416	?	2022-01-08	Asia	India	Maharashtra	Pune	Asia	India	Maharashtra	genome	29755	Human	48	Female	?	BA.2	GRA	PH Diagnostics	RF-IISER Pune	Krishanpal Karmodiya, Aurnab Ghose, Joy Merwin Monteiro	https://www.gisaid.org/	?	?	2022-05-17	?
hCoV-19/India/MH-RFIP12186/2022	betacoronavirus	EPI_ISL_12742417	?	2022-01-11	Asia	India	Maharashtra	Pune	Asia	India	Maharashtra	genome	29810	Human	54	Male	?	BA.1.1	GRA	PH Diagnostics	RF-IISER Pune	Krishanpal Karmodiya, Aurnab Ghose, Joy Merwin Monteiro	https://www.gisaid.org/	?	?	2022-05-17	?
hCoV-19/India/MH-RFIP12187/2022	betacoronavirus	EPI_ISL_12742418	?	2022-01-10	Asia	India	Maharashtra	Pune	Asia	India	Maharashtra	genome	29768	Human	51	Male	?	BA.1.1	GRA	PH Diagnostics	RF-IISER Pune	Krishanpal Karmodiya, Aurnab Ghose, Joy Merwin Monteiro	https://www.gisaid.org/	?	?	2022-05-17	?
hCoV-19/India/MH-RFIP12188/2022	betacoronavirus	EPI_ISL_12742419	?	2022-01-12	Asia	India	Maharashtra	Pune	Asia	India	Maharashtra	genome	29743	Human	59	Male	?	BA.2.10	GRA	PH Diagnostics	RF-IISER Pune	Krishanpal Karmodiya, Aurnab Ghose, Joy Merwin Monteiro	https://www.gisaid.org/	?	?	2022-05-17	?
hCoV-19/India/MH-RFIP12189/2022	betacoronavirus	EPI_ISL_12742420	?	2022-01-07	Asia	India	Maharashtra	Pune	Asia	India	Maharashtra	genome	29771	Human	41	Male	?	BA.1.1	GRA	PH Diagnostics	RF-IISER Pune	Krishanpal Karmodiya, Aurnab Ghose, Joy Merwin Monteiro	https://www.gisaid.org/	?	?	2022-05-17	?
hCoV-19/India/MH-RFIP12190/2022	betacoronavirus	EPI_ISL_12742421	?	2022-01-12	Asia	India	Maharashtra	Pune	Asia	India	Maharashtra	genome	29755	Human	56	Female	?	BA.2.10	GRA	PH Diagnostics	RF-IISER Pune	Krishanpal Karmodiya, Aurnab Ghose, Joy Merwin Monteiro	https://www.gisaid.org/	?	?	2022-05-17	?
hCoV-19/India/MH-RFIP12191/2022	betacoronavirus	EPI_ISL_12742422	?	2022-01-10	Asia	India	Maharashtra	Pune	Asia	India	Maharashtra	genome	29758	Human	26	Male	?	BA.2	GRA	PH Diagnostics	RF-IISER Pune	Krishanpal Karmodiya, Aurnab Ghose, Joy Merwin Monteiro	https://www.gisaid.org/	?	?	2022-05-17	?
hCoV-19/India/MH-RFIP12192/2022	betacoronavirus	EPI_ISL_12742423	?	2022-01-12	Asia	India	Maharashtra	Pune	Asia	India	Maharashtra	genome	29760	Human	48	Male	?	BA.2	GRA	PH Diagnostics	RF-IISER Pune	Krishanpal Karmodiya, Aurnab Ghose, Joy Merwin Monteiro	https://www.gisaid.org/	?	?	2022-05-17	?
hCoV-19/India/MH-RFIP12193/2022	betacoronavirus	EPI_ISL_12742424	?	2022-01-07	Asia	India	Maharashtra	Pune	Asia	India	Maharashtra	genome	29761	Human	29	Female	?	BA.2	GRA	PH Diagnostics	RF-IISER Pune	Krishanpal Karmodiya, Aurnab Ghose, Joy Merwin Monteiro	https://www.gisaid.org/	?	?	2022-05-17	?
hCoV-19/India/MH-RFIP12194/2022	betacoronavirus	EPI_ISL_12742425	?	2022-01-13	Asia	India	Maharashtra	Pune	Asia	India	Maharashtra	genome	29774	Human	18	Female	?	BA.2	GRA	PH Diagnostics	RF-IISER Pune	Krishanpal Karmodiya, Aurnab Ghose, Joy Merwin Monteiro	https://www.gisaid.org/	?	?	2022-05-17	?
hCoV-19/India/MH-RFIP12195/2022	betacoronavirus	EPI_ISL_12742426	?	2022-01-12	Asia	India	Maharashtra	Pune	Asia	India	Maharashtra	genome	29793	Human	29	Male	?	BA.2.10	GRA	PH Diagnostics	RF-IISER Pune	Krishanpal Karmodiya, Aurnab Ghose, Joy Merwin Monteiro	https://www.gisaid.org/	?	?	2022-05-17	?
hCoV-19/India/MH-RFIP12197/2022	betacoronavirus	EPI_ISL_12742427	?	2022-01-13	Asia	India	Maharashtra	Pune	Asia	India	Maharashtra	genome	29784	Human	34	Male	?	BA.1	GRA	PH Diagnostics	RF-IISER Pune	Krishanpal Karmodiya, Aurnab Ghose, Joy Merwin Monteiro	https://www.gisaid.org/	?	?	2022-05-17	?
hCoV-19/India/MH-RFIP12198/2022	betacoronavirus	EPI_ISL_12742428	?	2022-01-13	Asia	India	Maharashtra	Pune	Asia	India	Maharashtra	genome	29791	Human	16	Female	?	BA.2	GRA	PH Diagnostics	RF-IISER Pune	Krishanpal Karmodiya, Aurnab Ghose, Joy Merwin Monteiro	https://www.gisaid.org/	?	?	2022-05-17	?
hCoV-19/India/MH-RFIP12199/2022	betacoronavirus	EPI_ISL_12742429	?	2022-01-11	Asia	India	Maharashtra	Pune	Asia	India	Maharashtra	genome	29762	Human	22	Male	?	BA.2	GRA	PH Diagnostics	RF-IISER Pune	Krishanpal Karmodiya, Aurnab Ghose, Joy Merwin Monteiro	https://www.gisaid.org/	?	?	2022-05-17	?
hCoV-19/India/MH-RFIP12200/2022	betacoronavirus	EPI_ISL_12742430	?	2022-01-10	Asia	India	Maharashtra	Pune	Asia	India	Maharashtra	genome	29785	Human	43	Male	?	BA.2	GRA	PH Diagnostics	RF-IISER Pune	Krishanpal Karmodiya, Aurnab Ghose, Joy Merwin Monteiro	https://www.gisaid.org/	?	?	2022-05-17	?
hCoV-19/India/MH-RFIP12201/2022	betacoronavirus	EPI_ISL_12742431	?	2022-01-11	Asia	India	Maharashtra	Pune	Asia	India	Maharashtra	genome	29763	Human	29	Male	?	BA.2	GRA	PH Diagnostics	RF-IISER Pune	Krishanpal Karmodiya, Aurnab Ghose, Joy Merwin Monteiro	https://www.gisaid.org/	?	?	2022-05-17	?
hCoV-19/India/MH-RFIP12202/2022	betacoronavirus	EPI_ISL_12742432	?	2022-01-12	Asia	India	Maharashtra	Pune	Asia	India	Maharashtra	genome	29799	Human	79	Female	?	BA.1.18	GRA	PH Diagnostics	RF-IISER Pune	Krishanpal Karmodiya, Aurnab Ghose, Joy Merwin Monteiro	https://www.gisaid.org/	?	?	2022-05-17	?
hCoV-19/India/MH-RFIP12204/2022	betacoronavirus	EPI_ISL_12742433	?	2022-01-07	Asia	India	Maharashtra	Pune	Asia	India	Maharashtra	genome	29782	Human	35	Male	?	BA.1	GRA	PH Diagnostics	RF-IISER Pune	Krishanpal Karmodiya, Aurnab Ghose, Joy Merwin Monteiro	https://www.gisaid.org/	?	?	2022-05-17	?
hCoV-19/India/MH-RFIP12205/2022	betacoronavirus	EPI_ISL_12742434	?	2022-01-10	Asia	India	Maharashtra	Pune	Asia	India	Maharashtra	genome	29774	Human	36	Male	?	BA.1.1	GRA	PH Diagnostics	RF-IISER Pune	Krishanpal Karmodiya, Aurnab Ghose, Joy Merwin Monteiro	https://www.gisaid.org/	?	?	2022-05-17	?
hCoV-19/India/MH-RFIP12206/2022	betacoronavirus	EPI_ISL_12742435	?	2022-01-12	Asia	India	Maharashtra	Pune	Asia	India	Maharashtra	genome	29764	Human	40	Female	?	BA.2	GRA	PH Diagnostics	RF-IISER Pune	Krishanpal Karmodiya, Aurnab Ghose, Joy Merwin Monteiro	https://www.gisaid.org/	?	?	2022-05-17	?
hCoV-19/India/MH-RFIP12207/2022	betacoronavirus	EPI_ISL_12742436	?	2022-01-11	Asia	India	Maharashtra	Pune	Asia	India	Maharashtra	genome	29764	Human	46	Female	?	BA.2	GRA	PH Diagnostics	RF-IISER Pune	Krishanpal Karmodiya, Aurnab Ghose, Joy Merwin Monteiro	https://www.gisaid.org/	?	?	2022-05-17	?
hCoV-19/India/MH-RFIP12208/2022	betacoronavirus	EPI_ISL_12742437	?	2022-01-12	Asia	India	Maharashtra	Pune	Asia	India	Maharashtra	genome	29753	Human	33	Female	?	BA.2	GRA	PH Diagnostics	RF-IISER Pune	Krishanpal Karmodiya, Aurnab Ghose, Joy Merwin Monteiro	https://www.gisaid.org/	?	?	2022-05-17	?
hCoV-19/India/MH-RFIP12209/2022	betacoronavirus	EPI_ISL_12742438	?	2022-01-12	Asia	India	Maharashtra	Pune	Asia	India	Maharashtra	genome	29762	Human	28	Male	?	BA.2	GRA	PH Diagnostics	RF-IISER Pune	Krishanpal Karmodiya, Aurnab Ghose, Joy Merwin Monteiro	https://www.gisaid.org/	?	?	2022-05-17	?
hCoV-19/India/MH-RFIP12210/2022	betacoronavirus	EPI_ISL_12742439	?	2022-01-10	Asia	India	Maharashtra	Pune	Asia	India	Maharashtra	genome	29768	Human	52	Female	?	BA.2.10	GRA	PH Diagnostics	RF-IISER Pune	Krishanpal Karmodiya, Aurnab Ghose, Joy Merwin Monteiro	https://www.gisaid.org/	?	?	2022-05-17	?
hCoV-19/India/MH-RFIP12211/2022	betacoronavirus	EPI_ISL_12742440	?	2022-01-12	Asia	India	Maharashtra	Pune	Asia	India	Maharashtra	genome	29767	Human	28	Female	?	BA.2.10	GRA	PH Diagnostics	RF-IISER Pune	Krishanpal Karmodiya, Aurnab Ghose, Joy Merwin Monteiro	https://www.gisaid.org/	?	?	2022-05-17	?
hCoV-19/India/MH-NCCS-526642/2022	betacoronavirus	EPI_ISL_14366939	?	2022-01-09	Asia	India	Maharashtra	Pune	Asia	India	Maharashtra	genome	29801	Human	43	Male	?	BA.2	GRA	National Centre For Cell Science	National Centre For Cell Science 鈥 INSACOG	Dhiraj Dhotre, Girish R Nair, Harshida S Ghode, Kartik J Deopujari, Avinash K Kshirsagar, Manoj Kumar Bhat, Ajay Pillai, INSACOG Consortium team, Yogesh Shouche	https://www.gisaid.org/	?	?	2022-01-19	?
hCoV-19/India/MH-NCCS-525444/2022	betacoronavirus	EPI_ISL_14366941	?	2022-01-01	Asia	India	Maharashtra	Pune	Asia	India	Maharashtra	genome	29813	Human	1	Male	?	BA.1.1	GRA	National Centre For Cell Science	National Centre For Cell Science 鈥 INSACOG	Dhiraj Dhotre, Girish R Nair, Harshida S Ghode, Kartik J Deopujari, Avinash K Kshirsagar, Manoj Kumar Bhat, Ajay Pillai, INSACOG Consortium team, Yogesh Shouche	https://www.gisaid.org/	?	?	2022-01-19	?
hCoV-19/India/MH-NCCS-526723/2022	betacoronavirus	EPI_ISL_14366942	?	2022-01-09	Asia	India	Maharashtra	Pune	Asia	India	Maharashtra	genome	29845	Human	47	Male	?	BA.2	GRA	National Centre For Cell Science	National Centre For Cell Science 鈥 INSACOG	Dhiraj Dhotre, Girish R Nair, Harshida S Ghode, Kartik J Deopujari, Avinash K Kshirsagar, Manoj Kumar Bhat, Ajay Pillai, INSACOG Consortium team, Yogesh Shouche	https://www.gisaid.org/	?	?	2022-01-19	?
hCoV-19/India/MH-NCCS-526764/2022	betacoronavirus	EPI_ISL_14366949	?	2022-01-09	Asia	India	Maharashtra	Pune	Asia	India	Maharashtra	genome	29781	Human	45	Male	?	BA.2	GRA	National Centre For Cell Science	National Centre For Cell Science 鈥 INSACOG	Dhiraj Dhotre, Girish R Nair, Harshida S Ghode, Kartik J Deopujari, Avinash K Kshirsagar, Manoj Kumar Bhat, Ajay Pillai, INSACOG Consortium team, Yogesh Shouche	https://www.gisaid.org/	?	?	2022-01-19	?
hCoV-19/India/MH-NCCS-525165/2022	betacoronavirus	EPI_ISL_14366955	?	2022-01-02	Asia	India	Maharashtra	Pune	Asia	India	Maharashtra	genome	29847	Human	31	Female	?	AY.122	GK	National Centre For Cell Science	National Centre For Cell Science 鈥 INSACOG	Dhiraj Dhotre, Girish R Nair, Harshida S Ghode, Kartik J Deopujari, Avinash K Kshirsagar, Manoj Kumar Bhat, Ajay Pillai, INSACOG Consortium team, Yogesh Shouche	https://www.gisaid.org/	?	?	2022-01-19	?
hCoV-19/India/MH-NCCS-526417/2022	betacoronavirus	EPI_ISL_14366976	?	2022-01-07	Asia	India	Maharashtra	Pune	Asia	India	Maharashtra	genome	29769	Human	46	Male	?	AY.45	GK	National Centre For Cell Science	National Centre For Cell Science 鈥 INSACOG	Dhiraj Dhotre, Girish R Nair, Harshida S Ghode, Kartik J Deopujari, Avinash K Kshirsagar, Manoj Kumar Bhat, Ajay Pillai, INSACOG Consortium team, Yogesh Shouche	https://www.gisaid.org/	?	?	2022-01-19	?
hCoV-19/India/MH-NCCS-525497/2022	betacoronavirus	EPI_ISL_14366977	?	2022-01-02	Asia	India	Maharashtra	Pune	Asia	India	Maharashtra	genome	29838	Human	7	Male	?	AY.112.2	GK	National Centre For Cell Science	National Centre For Cell Science 鈥 INSACOG	Dhiraj Dhotre, Girish R Nair, Harshida S Ghode, Kartik J Deopujari, Avinash K Kshirsagar, Manoj Kumar Bhat, Ajay Pillai, INSACOG Consortium team, Yogesh Shouche	https://www.gisaid.org/	?	?	2022-01-19	?
hCoV-19/India/MH-NCCS-525638/2022	betacoronavirus	EPI_ISL_14366979	?	2022-01-05	Asia	India	Maharashtra	Pune	Asia	India	Maharashtra	genome	29803	Human	unknown	Female	?	BA.2	GK	National Centre For Cell Science	National Centre For Cell Science 鈥 INSACOG	Dhiraj Dhotre, Girish R Nair, Harshida S Ghode, Kartik J Deopujari, Avinash K Kshirsagar, Manoj Kumar Bhat, Ajay Pillai, INSACOG Consortium team, Yogesh Shouche	https://www.gisaid.org/	?	?	2022-01-19	?
hCoV-19/India/MH-NCCS-525640/2022	betacoronavirus	EPI_ISL_14366987	?	2022-01-05	Asia	India	Maharashtra	Pune	Asia	India	Maharashtra	genome	29766	Human	unknown	Female	?	BA.2	GRA	National Centre For Cell Science	National Centre For Cell Science 鈥 INSACOG	Dhiraj Dhotre, Girish R Nair, Harshida S Ghode, Kartik J Deopujari, Avinash K Kshirsagar, Manoj Kumar Bhat, Ajay Pillai, INSACOG Consortium team, Yogesh Shouche	https://www.gisaid.org/	?	?	2022-01-19	?
hCoV-19/India/MH-NCCS-526704/2022	betacoronavirus	EPI_ISL_14366990	?	2022-01-09	Asia	India	Maharashtra	Pune	Asia	India	Maharashtra	genome	29835	Human	35	Male	?	BA.2	GRA	National Centre For Cell Science	National Centre For Cell Science 鈥 INSACOG	Dhiraj Dhotre, Girish R Nair, Harshida S Ghode, Kartik J Deopujari, Avinash K Kshirsagar, Manoj Kumar Bhat, Ajay Pillai, INSACOG Consortium team, Yogesh Shouche	https://www.gisaid.org/	?	?	2022-01-19	?
hCoV-19/India/MH-NCCS-526037/2022	betacoronavirus	EPI_ISL_14366997	?	2022-01-05	Asia	India	Maharashtra	Pune	Asia	India	Maharashtra	genome	29775	Human	33	Male	?	BA.2	G	National Centre For Cell Science	National Centre For Cell Science 鈥 INSACOG	Dhiraj Dhotre, Girish R Nair, Harshida S Ghode, Kartik J Deopujari, Avinash K Kshirsagar, Manoj Kumar Bhat, Ajay Pillai, INSACOG Consortium team, Yogesh Shouche	https://www.gisaid.org/	?	?	2022-01-19	?
hCoV-19/India/MH-NCCS-526033/2022	betacoronavirus	EPI_ISL_14367002	?	2022-01-05	Asia	India	Maharashtra	Pune	Asia	India	Maharashtra	genome	29785	Human	29	Female	?	BA.1.1	GRA	National Centre For Cell Science	National Centre For Cell Science 鈥 INSACOG	Dhiraj Dhotre, Girish R Nair, Harshida S Ghode, Kartik J Deopujari, Avinash K Kshirsagar, Manoj Kumar Bhat, Ajay Pillai, INSACOG Consortium team, Yogesh Shouche	https://www.gisaid.org/	?	?	2022-01-19	?
hCoV-19/India/MH-NCCS-526399/2022	betacoronavirus	EPI_ISL_14367004	?	2022-01-06	Asia	India	Maharashtra	Pune	Asia	India	Maharashtra	genome	29818	Human	70	Male	?	B.1.1.529	GRA	National Centre For Cell Science	National Centre For Cell Science 鈥 INSACOG	Dhiraj Dhotre, Girish R Nair, Harshida S Ghode, Kartik J Deopujari, Avinash K Kshirsagar, Manoj Kumar Bhat, Ajay Pillai, INSACOG Consortium team, Yogesh Shouche	https://www.gisaid.org/	?	?	2022-01-19	?
hCoV-19/India/MH-NCCS-KinjalGoyal/2022	betacoronavirus	EPI_ISL_14367005	?	2022-01-05	Asia	India	Maharashtra	Pune	Asia	India	Maharashtra	genome	29811	Human	unknown	Female	?	AY.112.2	GK	National Centre For Cell Science	National Centre For Cell Science 鈥 INSACOG	Dhiraj Dhotre, Girish R Nair, Harshida S Ghode, Kartik J Deopujari, Avinash K Kshirsagar, Manoj Kumar Bhat, Ajay Pillai, INSACOG Consortium team, Yogesh Shouche	https://www.gisaid.org/	?	?	2022-01-19	?
hCoV-19/India/MH-INSACOGIP09966/2022	betacoronavirus	EPI_ISL_10369251	?	2022-02-01	Asia	India	Maharashtra	Pune	Asia	India	Maharashtra	genome	29771	Human	8	Female	?	BA.1	GRA	NIV, Pune	IISER Pune-INSACOG	Krishanpal Karmodiya, Aurnab Ghose, Joy Merwin Monteiro	https://www.gisaid.org/	?	?	2022-02-25	?
hCoV-19/India/MH-INSACOGIP09968/2022	betacoronavirus	EPI_ISL_10369253	?	2022-02-01	Asia	India	Maharashtra	Pune	Asia	India	Maharashtra	genome	29767	Human	36	Female	?	BA.2	GRA	NIV, Pune	IISER Pune-INSACOG	Krishanpal Karmodiya, Aurnab Ghose, Joy Merwin Monteiro	https://www.gisaid.org/	?	?	2022-02-25	?
hCoV-19/India/MH-INSACOGIP09969/2022	betacoronavirus	EPI_ISL_10369254	?	2022-02-01	Asia	India	Maharashtra	Pune	Asia	India	Maharashtra	genome	29803	Human	20	Female	?	BA.2.10	GRA	NIV, Pune	IISER Pune-INSACOG	Krishanpal Karmodiya, Aurnab Ghose, Joy Merwin Monteiro	https://www.gisaid.org/	?	?	2022-02-25	?
hCoV-19/India/MH-INSACOGIP09971/2022	betacoronavirus	EPI_ISL_10369255	?	2022-02-01	Asia	India	Maharashtra	Pune	Asia	India	Maharashtra	genome	29792	Human	38	Male	?	BA.2	GRA	NIV, Pune	IISER Pune-INSACOG	Krishanpal Karmodiya, Aurnab Ghose, Joy Merwin Monteiro	https://www.gisaid.org/	?	?	2022-02-25	?
hCoV-19/India/MH-INSACOGIP09972/2022	betacoronavirus	EPI_ISL_10369256	?	2022-02-01	Asia	India	Maharashtra	Pune	Asia	India	Maharashtra	genome	29763	Human	51	Female	?	BA.2	GRA	NIV, Pune	IISER Pune-INSACOG	Krishanpal Karmodiya, Aurnab Ghose, Joy Merwin Monteiro	https://www.gisaid.org/	?	?	2022-02-25	?
hCoV-19/India/MH-INSACOGIP10014/2022	betacoronavirus	EPI_ISL_10369257	?	2022-02-05	Asia	India	Maharashtra	Pune	Asia	India	Maharashtra	genome	29792	Human	70	Female	?	BA.2	GRA	NIV, Pune	IISER Pune-INSACOG	Krishanpal Karmodiya, Aurnab Ghose, Joy Merwin Monteiro	https://www.gisaid.org/	?	?	2022-02-25	?
hCoV-19/India/MH-INSACOGIP10016/2022	betacoronavirus	EPI_ISL_10369258	?	2022-02-05	Asia	India	Maharashtra	Pune	Asia	India	Maharashtra	genome	29760	Human	49	Female	?	BA.2	GRA	NIV, Pune	IISER Pune-INSACOG	Krishanpal Karmodiya, Aurnab Ghose, Joy Merwin Monteiro	https://www.gisaid.org/	?	?	2022-02-25	?
hCoV-19/India/MH-INSACOGIP10018/2022	betacoronavirus	EPI_ISL_10369259	?	2022-02-05	Asia	India	Maharashtra	Pune	Asia	India	Maharashtra	genome	29780	Human	62	Male	?	BA.2	GRA	NIV, Pune	IISER Pune-INSACOG	Krishanpal Karmodiya, Aurnab Ghose, Joy Merwin Monteiro	https://www.gisaid.org/	?	?	2022-02-25	?
hCoV-19/India/MH-INSACOGIP10019/2022	betacoronavirus	EPI_ISL_10369261	?	2022-02-05	Asia	India	Maharashtra	Pune	Asia	India	Maharashtra	genome	29831	Human	30	Female	?	BA.2	GRA	NIV, Pune	IISER Pune-INSACOG	Krishanpal Karmodiya, Aurnab Ghose, Joy Merwin Monteiro	https://www.gisaid.org/	?	?	2022-02-25	?
hCoV-19/India/MH-INSACOGIP10020/2022	betacoronavirus	EPI_ISL_10369262	?	2022-02-05	Asia	India	Maharashtra	Pune	Asia	India	Maharashtra	genome	29804	Human	16	Male	?	BA.2	GRA	NIV, Pune	IISER Pune-INSACOG	Krishanpal Karmodiya, Aurnab Ghose, Joy Merwin Monteiro	https://www.gisaid.org/	?	?	2022-02-25	?
hCoV-19/India/MH-INSACOGIP10021/2022	betacoronavirus	EPI_ISL_10369263	?	2022-02-05	Asia	India	Maharashtra	Pune	Asia	India	Maharashtra	genome	29749	Human	60	Male	?	BA.2	GRA	NIV, Pune	IISER Pune-INSACOG	Krishanpal Karmodiya, Aurnab Ghose, Joy Merwin Monteiro	https://www.gisaid.org/	?	?	2022-02-25	?
hCoV-19/India/MH-INSACOGIP10023/2022	betacoronavirus	EPI_ISL_10369264	?	2022-02-05	Asia	India	Maharashtra	Pune	Asia	India	Maharashtra	genome	29799	Human	75	Male	?	BA.2	GRA	NIV, Pune	IISER Pune-INSACOG	Krishanpal Karmodiya, Aurnab Ghose, Joy Merwin Monteiro	https://www.gisaid.org/	?	?	2022-02-25	?
hCoV-19/India/MH-INSACOGIP10027/2022	betacoronavirus	EPI_ISL_10369265	?	2022-02-05	Asia	India	Maharashtra	Pune	Asia	India	Maharashtra	genome	29749	Human	69	Male	?	BA.2	GRA	NIV, Pune	IISER Pune-INSACOG	Krishanpal Karmodiya, Aurnab Ghose, Joy Merwin Monteiro	https://www.gisaid.org/	?	?	2022-02-25	?
hCoV-19/India/MH-INSACOGIP10028/2022	betacoronavirus	EPI_ISL_10369266	?	2022-02-05	Asia	India	Maharashtra	Pune	Asia	India	Maharashtra	genome	29761	Human	41	Male	?	BA.2	GRA	NIV, Pune	IISER Pune-INSACOG	Krishanpal Karmodiya, Aurnab Ghose, Joy Merwin Monteiro	https://www.gisaid.org/	?	?	2022-02-25	?
hCoV-19/India/MH-INSACOGIP10029/2022	betacoronavirus	EPI_ISL_10369267	?	2022-02-05	Asia	India	Maharashtra	Pune	Asia	India	Maharashtra	genome	29761	Human	63	Female	?	BA.2	GRA	NIV, Pune	IISER Pune-INSACOG	Krishanpal Karmodiya, Aurnab Ghose, Joy Merwin Monteiro	https://www.gisaid.org/	?	?	2022-02-25	?
hCoV-19/India/MH-INSACOGIP10032/2022	betacoronavirus	EPI_ISL_10369268	?	2022-02-05	Asia	India	Maharashtra	Pune	Asia	India	Maharashtra	genome	29755	Human	16	Male	?	BA.2.10	GRA	NIV, Pune	IISER Pune-INSACOG	Krishanpal Karmodiya, Aurnab Ghose, Joy Merwin Monteiro	https://www.gisaid.org/	?	?	2022-02-25	?
hCoV-19/India/MH-INSACOGIP10033/2022	betacoronavirus	EPI_ISL_10369269	?	2022-02-05	Asia	India	Maharashtra	Pune	Asia	India	Maharashtra	genome	29721	Human	31	Male	?	BA.2.10	GRA	NIV, Pune	IISER Pune-INSACOG	Krishanpal Karmodiya, Aurnab Ghose, Joy Merwin Monteiro	https://www.gisaid.org/	?	?	2022-02-25	?
hCoV-19/India/MH-INSACOGIP10034/2022	betacoronavirus	EPI_ISL_10369270	?	2022-02-05	Asia	India	Maharashtra	Pune	Asia	India	Maharashtra	genome	29789	Human	45	Male	?	BA.2.10	GRA	NIV, Pune	IISER Pune-INSACOG	Krishanpal Karmodiya, Aurnab Ghose, Joy Merwin Monteiro	https://www.gisaid.org/	?	?	2022-02-25	?
hCoV-19/India/MH-INSACOGIP10036/2022	betacoronavirus	EPI_ISL_10369271	?	2022-02-05	Asia	India	Maharashtra	Pune	Asia	India	Maharashtra	genome	29752	Human	20	Male	?	BA.2	GRA	NIV, Pune	IISER Pune-INSACOG	Krishanpal Karmodiya, Aurnab Ghose, Joy Merwin Monteiro	https://www.gisaid.org/	?	?	2022-02-25	?
hCoV-19/India/MH-INSACOGIP10037/2022	betacoronavirus	EPI_ISL_10369272	?	2022-02-05	Asia	India	Maharashtra	Pune	Asia	India	Maharashtra	genome	29729	Human	45	Female	?	BA.2	GRA	NIV, Pune	IISER Pune-INSACOG	Krishanpal Karmodiya, Aurnab Ghose, Joy Merwin Monteiro	https://www.gisaid.org/	?	?	2022-02-25	?
hCoV-19/India/MH-INSACOGIP10039/2022	betacoronavirus	EPI_ISL_10369273	?	2022-02-05	Asia	India	Maharashtra	Pune	Asia	India	Maharashtra	genome	29761	Human	10	Female	?	BA.2	GRA	NIV, Pune	IISER Pune-INSACOG	Krishanpal Karmodiya, Aurnab Ghose, Joy Merwin Monteiro	https://www.gisaid.org/	?	?	2022-02-25	?
hCoV-19/India/MH-INSACOGIP10040/2022	betacoronavirus	EPI_ISL_10369274	?	2022-02-05	Asia	India	Maharashtra	Pune	Asia	India	Maharashtra	genome	29603	Human	76	Female	?	BA.2	GRA	NIV, Pune	IISER Pune-INSACOG	Krishanpal Karmodiya, Aurnab Ghose, Joy Merwin Monteiro	https://www.gisaid.org/	?	?	2022-02-25	?
hCoV-19/India/MH-INSACOGIP10049/2022	betacoronavirus	EPI_ISL_10369275	?	2022-02-05	Asia	India	Maharashtra	Pune	Asia	India	Maharashtra	genome	29740	Human	46	Female	?	BA.2.10	GRA	NIV, Pune	IISER Pune-INSACOG	Krishanpal Karmodiya, Aurnab Ghose, Joy Merwin Monteiro	https://www.gisaid.org/	?	?	2022-02-25	?
hCoV-19/India/MH-INSACOGIP10051/2022	betacoronavirus	EPI_ISL_10369276	?	2022-02-05	Asia	India	Maharashtra	Pune	Asia	India	Maharashtra	genome	29357	Human	48	Male	?	BA.2.10	GRA	NIV, Pune	IISER Pune-INSACOG	Krishanpal Karmodiya, Aurnab Ghose, Joy Merwin Monteiro	https://www.gisaid.org/	?	?	2022-02-25	?
hCoV-19/India/MH-INSACOGIP10053/2022	betacoronavirus	EPI_ISL_10369277	?	2022-02-05	Asia	India	Maharashtra	Pune	Asia	India	Maharashtra	genome	29730	Human	14	Female	?	BA.2	GRA	NIV, Pune	IISER Pune-INSACOG	Krishanpal Karmodiya, Aurnab Ghose, Joy Merwin Monteiro	https://www.gisaid.org/	?	?	2022-02-25	?
hCoV-19/India/MH-INSACOGIP10055/2022	betacoronavirus	EPI_ISL_10369278	?	2022-02-05	Asia	India	Maharashtra	Pune	Asia	India	Maharashtra	genome	29759	Human	22	Male	?	BA.2.10	GRA	NIV, Pune	IISER Pune-INSACOG	Krishanpal Karmodiya, Aurnab Ghose, Joy Merwin Monteiro	https://www.gisaid.org/	?	?	2022-02-25	?
hCoV-19/India/MH-INSACOGIP10057/2022	betacoronavirus	EPI_ISL_10369279	?	2022-02-05	Asia	India	Maharashtra	Pune	Asia	India	Maharashtra	genome	29744	Human	30	Female	?	BA.2	GRA	NIV, Pune	IISER Pune-INSACOG	Krishanpal Karmodiya, Aurnab Ghose, Joy Merwin Monteiro	https://www.gisaid.org/	?	?	2022-02-25	?
hCoV-19/India/MH-INSACOGIP10059/2022	betacoronavirus	EPI_ISL_10369280	?	2022-02-05	Asia	India	Maharashtra	Pune	Asia	India	Maharashtra	genome	29776	Human	38	Female	?	BA.2.10	GRA	NIV, Pune	IISER Pune-INSACOG	Krishanpal Karmodiya, Aurnab Ghose, Joy Merwin Monteiro	https://www.gisaid.org/	?	?	2022-02-25	?
hCoV-19/India/MH-INSACOGIP10060/2022	betacoronavirus	EPI_ISL_10369281	?	2022-02-06	Asia	India	Maharashtra	Pune	Asia	India	Maharashtra	genome	29759	Human	44	Male	?	BA.2.10	GRA	NIV, Pune	IISER Pune-INSACOG	Krishanpal Karmodiya, Aurnab Ghose, Joy Merwin Monteiro	https://www.gisaid.org/	?	?	2022-02-25	?
hCoV-19/India/MH-INSACOGIP10061/2022	betacoronavirus	EPI_ISL_10369282	?	2022-02-06	Asia	India	Maharashtra	Pune	Asia	India	Maharashtra	genome	29785	Human	38	Male	?	BA.2.10	GRA	NIV, Pune	IISER Pune-INSACOG	Krishanpal Karmodiya, Aurnab Ghose, Joy Merwin Monteiro	https://www.gisaid.org/	?	?	2022-02-25	?
hCoV-19/India/MH-INSACOGIP10063/2022	betacoronavirus	EPI_ISL_10369283	?	2022-02-06	Asia	India	Maharashtra	Pune	Asia	India	Maharashtra	genome	29756	Human	18	Male	?	BA.2	GRA	NIV, Pune	IISER Pune-INSACOG	Krishanpal Karmodiya, Aurnab Ghose, Joy Merwin Monteiro	https://www.gisaid.org/	?	?	2022-02-25	?
hCoV-19/India/MH-INSACOGIP10064/2022	betacoronavirus	EPI_ISL_10369284	?	2022-02-06	Asia	India	Maharashtra	Pune	Asia	India	Maharashtra	genome	29763	Human	15	Female	?	BA.2	GRA	NIV, Pune	IISER Pune-INSACOG	Krishanpal Karmodiya, Aurnab Ghose, Joy Merwin Monteiro	https://www.gisaid.org/	?	?	2022-02-25	?
hCoV-19/India/MH-INSACOGIP10065/2022	betacoronavirus	EPI_ISL_10369285	?	2022-02-06	Asia	India	Maharashtra	Pune	Asia	India	Maharashtra	genome	29762	Human	36	Male	?	BA.2	GRA	NIV, Pune	IISER Pune-INSACOG	Krishanpal Karmodiya, Aurnab Ghose, Joy Merwin Monteiro	https://www.gisaid.org/	?	?	2022-02-25	?
hCoV-19/India/MH-INSACOGIP10066/2022	betacoronavirus	EPI_ISL_10369286	?	2022-02-06	Asia	India	Maharashtra	Pune	Asia	India	Maharashtra	genome	29700	Human	25	Female	?	BA.2.10	GRA	NIV, Pune	IISER Pune-INSACOG	Krishanpal Karmodiya, Aurnab Ghose, Joy Merwin Monteiro	https://www.gisaid.org/	?	?	2022-02-25	?
hCoV-19/India/MH-INSACOGIP10067/2022	betacoronavirus	EPI_ISL_10369287	?	2022-02-06	Asia	India	Maharashtra	Pune	Asia	India	Maharashtra	genome	29754	Human	29	Male	?	BA.2	GRA	NIV, Pune	IISER Pune-INSACOG	Krishanpal Karmodiya, Aurnab Ghose, Joy Merwin Monteiro	https://www.gisaid.org/	?	?	2022-02-25	?
hCoV-19/India/MH-INSACOGIP10068/2022	betacoronavirus	EPI_ISL_10369288	?	2022-02-06	Asia	India	Maharashtra	Pune	Asia	India	Maharashtra	genome	29736	Human	18	Male	?	BA.2	GRA	NIV, Pune	IISER Pune-INSACOG	Krishanpal Karmodiya, Aurnab Ghose, Joy Merwin Monteiro	https://www.gisaid.org/	?	?	2022-02-25	?
hCoV-19/India/MH-INSACOGIP10069/2022	betacoronavirus	EPI_ISL_10369290	?	2022-02-06	Asia	India	Maharashtra	Pune	Asia	India	Maharashtra	genome	29794	Human	18	Male	?	BA.2	GRA	NIV, Pune	IISER Pune-INSACOG	Krishanpal Karmodiya, Aurnab Ghose, Joy Merwin Monteiro	https://www.gisaid.org/	?	?	2022-02-25	?
hCoV-19/India/MH-INSACOGIP10071/2022	betacoronavirus	EPI_ISL_10369291	?	2022-02-06	Asia	India	Maharashtra	Pune	Asia	India	Maharashtra	genome	29762	Human	47	Female	?	BA.2	GRA	NIV, Pune	IISER Pune-INSACOG	Krishanpal Karmodiya, Aurnab Ghose, Joy Merwin Monteiro	https://www.gisaid.org/	?	?	2022-02-25	?
hCoV-19/India/MH-INSACOGIP10072/2022	betacoronavirus	EPI_ISL_10369292	?	2022-02-06	Asia	India	Maharashtra	Pune	Asia	India	Maharashtra	genome	29756	Human	23	Male	?	BA.2	GRA	NIV, Pune	IISER Pune-INSACOG	Krishanpal Karmodiya, Aurnab Ghose, Joy Merwin Monteiro	https://www.gisaid.org/	?	?	2022-02-25	?
hCoV-19/India/MH-INSACOGIP10073/2022	betacoronavirus	EPI_ISL_10369293	?	2022-02-06	Asia	India	Maharashtra	Pune	Asia	India	Maharashtra	genome	29790	Human	70	Female	?	BA.2	GRA	NIV, Pune	IISER Pune-INSACOG	Krishanpal Karmodiya, Aurnab Ghose, Joy Merwin Monteiro	https://www.gisaid.org/	?	?	2022-02-25	?
hCoV-19/India/MH-INSACOGIP10074/2022	betacoronavirus	EPI_ISL_10369294	?	2022-02-06	Asia	India	Maharashtra	Pune	Asia	India	Maharashtra	genome	29794	Human	58	Male	?	BA.2	GRA	NIV, Pune	IISER Pune-INSACOG	Krishanpal Karmodiya, Aurnab Ghose, Joy Merwin Monteiro	https://www.gisaid.org/	?	?	2022-02-25	?
hCoV-19/India/MH-INSACOGIP10075/2022	betacoronavirus	EPI_ISL_10369295	?	2022-02-06	Asia	India	Maharashtra	Pune	Asia	India	Maharashtra	genome	29755	Human	26	Female	?	BA.2	GRA	NIV, Pune	IISER Pune-INSACOG	Krishanpal Karmodiya, Aurnab Ghose, Joy Merwin Monteiro	https://www.gisaid.org/	?	?	2022-02-25	?
hCoV-19/India/MH-INSACOGIP10076/2022	betacoronavirus	EPI_ISL_10369296	?	2022-02-06	Asia	India	Maharashtra	Pune	Asia	India	Maharashtra	genome	29722	Human	16	Male	?	BA.2.10	GRA	NIV, Pune	IISER Pune-INSACOG	Krishanpal Karmodiya, Aurnab Ghose, Joy Merwin Monteiro	https://www.gisaid.org/	?	?	2022-02-25	?
hCoV-19/India/MH-INSACOGIP10078/2022	betacoronavirus	EPI_ISL_10369297	?	2022-02-06	Asia	India	Maharashtra	Pune	Asia	India	Maharashtra	genome	29721	Human	33	Female	?	BA.2	GRA	NIV, Pune	IISER Pune-INSACOG	Krishanpal Karmodiya, Aurnab Ghose, Joy Merwin Monteiro	https://www.gisaid.org/	?	?	2022-02-25	?
hCoV-19/India/MH-INSACOGIP10080/2022	betacoronavirus	EPI_ISL_10369298	?	2022-02-06	Asia	India	Maharashtra	Pune	Asia	India	Maharashtra	genome	29633	Human	27	Male	?	BA.2.10	GRA	NIV, Pune	IISER Pune-INSACOG	Krishanpal Karmodiya, Aurnab Ghose, Joy Merwin Monteiro	https://www.gisaid.org/	?	?	2022-02-25	?
hCoV-19/India/MH-INSACOGIP10081/2022	betacoronavirus	EPI_ISL_10369299	?	2022-02-06	Asia	India	Maharashtra	Pune	Asia	India	Maharashtra	genome	29806	Human	78	Female	?	BA.2.10	GRA	NIV, Pune	IISER Pune-INSACOG	Krishanpal Karmodiya, Aurnab Ghose, Joy Merwin Monteiro	https://www.gisaid.org/	?	?	2022-02-25	?
hCoV-19/India/MH-INSACOGIP10085/2022	betacoronavirus	EPI_ISL_10369300	?	2022-02-06	Asia	India	Maharashtra	Pune	Asia	India	Maharashtra	genome	29755	Human	39	Female	?	BA.2.10	GRA	NIV, Pune	IISER Pune-INSACOG	Krishanpal Karmodiya, Aurnab Ghose, Joy Merwin Monteiro	https://www.gisaid.org/	?	?	2022-02-25	?
hCoV-19/India/MH-INSACOGIP10086/2022	betacoronavirus	EPI_ISL_10369301	?	2022-02-06	Asia	India	Maharashtra	Pune	Asia	India	Maharashtra	genome	29753	Human	60	Male	?	BA.2	GRA	NIV, Pune	IISER Pune-INSACOG	Krishanpal Karmodiya, Aurnab Ghose, Joy Merwin Monteiro	https://www.gisaid.org/	?	?	2022-02-25	?
hCoV-19/India/MH-INSACOGIP10087/2022	betacoronavirus	EPI_ISL_10369302	?	2022-02-06	Asia	India	Maharashtra	Pune	Asia	India	Maharashtra	genome	29741	Human	19	Female	?	BA.2	GRA	NIV, Pune	IISER Pune-INSACOG	Krishanpal Karmodiya, Aurnab Ghose, Joy Merwin Monteiro	https://www.gisaid.org/	?	?	2022-02-25	?
hCoV-19/India/MH-INSACOGIP10088/2022	betacoronavirus	EPI_ISL_10369303	?	2022-02-07	Asia	India	Maharashtra	Pune	Asia	India	Maharashtra	genome	29753	Human	27	Male	?	BA.2.10	GRA	NIV, Pune	IISER Pune-INSACOG	Krishanpal Karmodiya, Aurnab Ghose, Joy Merwin Monteiro	https://www.gisaid.org/	?	?	2022-02-25	?
hCoV-19/India/MH-RFIP10779/2022	betacoronavirus	EPI_ISL_12098663	?	2022-02-11	Asia	India	Maharashtra	Pune	Asia	India	Maharashtra	genome	29721	Human	unknown	Female	?	BA.1.1	GRA	BJMC, Pune	RF-IISER Pune	Krishanpal Karmodiya, Aurnab Ghose, Joy Merwin Monteiro, Suvarna Joshi, Rajesh Karyakarte	https://www.gisaid.org/	?	?	2022-04-18	?
hCoV-19/India/MH-RFIP10784/2022	betacoronavirus	EPI_ISL_12098667	?	2022-02-01	Asia	India	Maharashtra	Pune	Asia	India	Maharashtra	genome	29729	Human	5	Female	?	BA.2	GRA	BJMC, Pune	RF-IISER Pune	Krishanpal Karmodiya, Aurnab Ghose, Joy Merwin Monteiro, Suvarna Joshi, Rajesh Karyakarte	https://www.gisaid.org/	?	?	2022-04-18	?
hCoV-19/India/MH-RFIP10786/2022	betacoronavirus	EPI_ISL_12098669	?	2022-02-01	Asia	India	Maharashtra	Pune	Asia	India	Maharashtra	genome	29737	Human	36	Female	?	BA.2.10	GRA	BJMC, Pune	RF-IISER Pune	Krishanpal Karmodiya, Aurnab Ghose, Joy Merwin Monteiro, Suvarna Joshi, Rajesh Karyakarte	https://www.gisaid.org/	?	?	2022-04-18	?
hCoV-19/India/MH-RFIP10787/2022	betacoronavirus	EPI_ISL_12098670	?	2022-02-01	Asia	India	Maharashtra	Pune	Asia	India	Maharashtra	genome	29025	Human	34	Female	?	BA.2.10	G	BJMC, Pune	RF-IISER Pune	Krishanpal Karmodiya, Aurnab Ghose, Joy Merwin Monteiro, Suvarna Joshi, Rajesh Karyakarte	https://www.gisaid.org/	?	?	2022-04-18	?
hCoV-19/India/MH-RFIP10788/2022	betacoronavirus	EPI_ISL_12098671	?	2022-02-01	Asia	India	Maharashtra	Pune	Asia	India	Maharashtra	genome	29590	Human	3	Female	?	BA.2	GRA	BJMC, Pune	RF-IISER Pune	Krishanpal Karmodiya, Aurnab Ghose, Joy Merwin Monteiro, Suvarna Joshi, Rajesh Karyakarte	https://www.gisaid.org/	?	?	2022-04-18	?
hCoV-19/India/MH-RFIP10789/2022	betacoronavirus	EPI_ISL_12098672	?	2022-02-01	Asia	India	Maharashtra	Pune	Asia	India	Maharashtra	genome	29788	Human	50	Male	?	BA.1.1	GRA	BJMC, Pune	RF-IISER Pune	Krishanpal Karmodiya, Aurnab Ghose, Joy Merwin Monteiro, Suvarna Joshi, Rajesh Karyakarte	https://www.gisaid.org/	?	?	2022-04-18	?
hCoV-19/India/MH-RFIP10790/2022	betacoronavirus	EPI_ISL_12098673	?	2022-02-01	Asia	India	Maharashtra	Pune	Asia	India	Maharashtra	genome	29562	Human	36	Female	?	BA.2	GRA	BJMC, Pune	RF-IISER Pune	Krishanpal Karmodiya, Aurnab Ghose, Joy Merwin Monteiro, Suvarna Joshi, Rajesh Karyakarte	https://www.gisaid.org/	?	?	2022-04-18	?
hCoV-19/India/MH-RFIP10791/2022	betacoronavirus	EPI_ISL_12098674	?	2022-02-02	Asia	India	Maharashtra	Pune	Asia	India	Maharashtra	genome	28996	Human	33	Male	?	BA.2	G	BJMC, Pune	RF-IISER Pune	Krishanpal Karmodiya, Aurnab Ghose, Joy Merwin Monteiro, Suvarna Joshi, Rajesh Karyakarte	https://www.gisaid.org/	?	?	2022-04-18	?
hCoV-19/India/MH-RFIP10793/2022	betacoronavirus	EPI_ISL_12098675	?	2022-02-02	Asia	India	Maharashtra	Pune	Asia	India	Maharashtra	genome	29605	Human	21	Male	?	BA.2	GRA	BJMC, Pune	RF-IISER Pune	Krishanpal Karmodiya, Aurnab Ghose, Joy Merwin Monteiro, Suvarna Joshi, Rajesh Karyakarte	https://www.gisaid.org/	?	?	2022-04-18	?
hCoV-19/India/MH-RFIP10794/2022	betacoronavirus	EPI_ISL_12098676	?	2022-02-02	Asia	India	Maharashtra	Pune	Asia	India	Maharashtra	genome	29728	Human	25	Male	?	BA.2	GRA	BJMC, Pune	RF-IISER Pune	Krishanpal Karmodiya, Aurnab Ghose, Joy Merwin Monteiro, Suvarna Joshi, Rajesh Karyakarte	https://www.gisaid.org/	?	?	2022-04-18	?
hCoV-19/India/MH-RFIP10796/2022	betacoronavirus	EPI_ISL_12098677	?	2022-02-02	Asia	India	Maharashtra	Pune	Asia	India	Maharashtra	genome	29721	Human	27	Male	?	BA.2	GRA	BJMC, Pune	RF-IISER Pune	Krishanpal Karmodiya, Aurnab Ghose, Joy Merwin Monteiro, Suvarna Joshi, Rajesh Karyakarte	https://www.gisaid.org/	?	?	2022-04-18	?
hCoV-19/India/MH-RFIP10797/2022	betacoronavirus	EPI_ISL_12098678	?	2022-02-02	Asia	India	Maharashtra	Pune	Asia	India	Maharashtra	genome	29531	Human	34	Male	?	BA.2	GRA	BJMC, Pune	RF-IISER Pune	Krishanpal Karmodiya, Aurnab Ghose, Joy Merwin Monteiro, Suvarna Joshi, Rajesh Karyakarte	https://www.gisaid.org/	?	?	2022-04-18	?
hCoV-19/India/MH-RFIP10799/2022	betacoronavirus	EPI_ISL_12098679	?	2022-02-02	Asia	India	Maharashtra	Pune	Asia	India	Maharashtra	genome	29298	Human	19	Male	?	BA.2.10	GRA	BJMC, Pune	RF-IISER Pune	Krishanpal Karmodiya, Aurnab Ghose, Joy Merwin Monteiro, Suvarna Joshi, Rajesh Karyakarte	https://www.gisaid.org/	?	?	2022-04-18	?
hCoV-19/India/MH-RFIP10801/2022	betacoronavirus	EPI_ISL_12098680	?	2022-02-04	Asia	India	Maharashtra	Pune	Asia	India	Maharashtra	genome	29701	Human	41	Female	?	BA.2	GRA	BJMC, Pune	RF-IISER Pune	Krishanpal Karmodiya, Aurnab Ghose, Joy Merwin Monteiro, Suvarna Joshi, Rajesh Karyakarte	https://www.gisaid.org/	?	?	2022-04-18	?
hCoV-19/India/MH-RFIP10803/2022	betacoronavirus	EPI_ISL_12098681	?	2022-02-04	Asia	India	Maharashtra	Pune	Asia	India	Maharashtra	genome	29558	Human	unknown	Female	?	BA.2	GRA	BJMC, Pune	RF-IISER Pune	Krishanpal Karmodiya, Aurnab Ghose, Joy Merwin Monteiro, Suvarna Joshi, Rajesh Karyakarte	https://www.gisaid.org/	?	?	2022-04-18	?
hCoV-19/India/MH-RFIP10805/2022	betacoronavirus	EPI_ISL_12098682	?	2022-02-04	Asia	India	Maharashtra	Pune	Asia	India	Maharashtra	genome	29721	Human	29	Male	?	BA.2	GRA	BJMC, Pune	RF-IISER Pune	Krishanpal Karmodiya, Aurnab Ghose, Joy Merwin Monteiro, Suvarna Joshi, Rajesh Karyakarte	https://www.gisaid.org/	?	?	2022-04-18	?
hCoV-19/India/MH-RFIP10806/2022	betacoronavirus	EPI_ISL_12098683	?	2022-02-04	Asia	India	Maharashtra	Pune	Asia	India	Maharashtra	genome	29561	Human	53	Female	?	BA.2.10	GRA	BJMC, Pune	RF-IISER Pune	Krishanpal Karmodiya, Aurnab Ghose, Joy Merwin Monteiro, Suvarna Joshi, Rajesh Karyakarte	https://www.gisaid.org/	?	?	2022-04-18	?
hCoV-19/India/MH-RFIP10807/2022	betacoronavirus	EPI_ISL_12098684	?	2022-02-04	Asia	India	Maharashtra	Pune	Asia	India	Maharashtra	genome	29611	Human	49	Male	?	BA.2.10	GRA	BJMC, Pune	RF-IISER Pune	Krishanpal Karmodiya, Aurnab Ghose, Joy Merwin Monteiro, Suvarna Joshi, Rajesh Karyakarte	https://www.gisaid.org/	?	?	2022-04-18	?
hCoV-19/India/MH-RFIP10808/2022	betacoronavirus	EPI_ISL_12098685	?	2022-02-04	Asia	India	Maharashtra	Pune	Asia	India	Maharashtra	genome	29729	Human	75	Female	?	BA.2.10	GRA	BJMC, Pune	RF-IISER Pune	Krishanpal Karmodiya, Aurnab Ghose, Joy Merwin Monteiro, Suvarna Joshi, Rajesh Karyakarte	https://www.gisaid.org/	?	?	2022-04-18	?
hCoV-19/India/MH-RFIP10809/2022	betacoronavirus	EPI_ISL_12098686	?	2022-02-04	Asia	India	Maharashtra	Pune	Asia	India	Maharashtra	genome	29001	Human	27	Male	?	BA.2.10	GRA	BJMC, Pune	RF-IISER Pune	Krishanpal Karmodiya, Aurnab Ghose, Joy Merwin Monteiro, Suvarna Joshi, Rajesh Karyakarte	https://www.gisaid.org/	?	?	2022-04-18	?
hCoV-19/India/MH-RFIP10811/2022	betacoronavirus	EPI_ISL_12098687	?	2022-02-05	Asia	India	Maharashtra	Pune	Asia	India	Maharashtra	genome	29566	Human	23	Male	?	BA.2.56	GRA	BJMC, Pune	RF-IISER Pune	Krishanpal Karmodiya, Aurnab Ghose, Joy Merwin Monteiro, Suvarna Joshi, Rajesh Karyakarte	https://www.gisaid.org/	?	?	2022-04-18	?
hCoV-19/India/MH-RFIP10812/2022	betacoronavirus	EPI_ISL_12098688	?	2022-02-05	Asia	India	Maharashtra	Pune	Asia	India	Maharashtra	genome	29568	Human	unknown	Male	?	BA.2	GRA	BJMC, Pune	RF-IISER Pune	Krishanpal Karmodiya, Aurnab Ghose, Joy Merwin Monteiro, Suvarna Joshi, Rajesh Karyakarte	https://www.gisaid.org/	?	?	2022-04-18	?
hCoV-19/India/MH-RFIP10814/2022	betacoronavirus	EPI_ISL_12098689	?	2022-02-05	Asia	India	Maharashtra	Pune	Asia	India	Maharashtra	genome	29018	Human	75	Male	?	Unassigned	G	BJMC, Pune	RF-IISER Pune	Krishanpal Karmodiya, Aurnab Ghose, Joy Merwin Monteiro, Suvarna Joshi, Rajesh Karyakarte	https://www.gisaid.org/	?	?	2022-04-18	?
hCoV-19/India/MH-RFIP10815/2022	betacoronavirus	EPI_ISL_12098690	?	2022-02-05	Asia	India	Maharashtra	Pune	Asia	India	Maharashtra	genome	29550	Human	48	Male	?	BA.2.10.1	GRA	BJMC, Pune	RF-IISER Pune	Krishanpal Karmodiya, Aurnab Ghose, Joy Merwin Monteiro, Suvarna Joshi, Rajesh Karyakarte	https://www.gisaid.org/	?	?	2022-04-18	?
hCoV-19/India/MH-RFIP10817/2022	betacoronavirus	EPI_ISL_12098691	?	2022-02-05	Asia	India	Maharashtra	Pune	Asia	India	Maharashtra	genome	29738	Human	40	Male	?	BA.2	GRA	BJMC, Pune	RF-IISER Pune	Krishanpal Karmodiya, Aurnab Ghose, Joy Merwin Monteiro, Suvarna Joshi, Rajesh Karyakarte	https://www.gisaid.org/	?	?	2022-04-18	?
hCoV-19/India/MH-RFIP10818/2022	betacoronavirus	EPI_ISL_12098692	?	2022-02-05	Asia	India	Maharashtra	Pune	Asia	India	Maharashtra	genome	29701	Human	80	Male	?	BA.2	GRA	BJMC, Pune	RF-IISER Pune	Krishanpal Karmodiya, Aurnab Ghose, Joy Merwin Monteiro, Suvarna Joshi, Rajesh Karyakarte	https://www.gisaid.org/	?	?	2022-04-18	?
hCoV-19/India/MH-RFIP10819/2022	betacoronavirus	EPI_ISL_12098693	?	2022-02-07	Asia	India	Maharashtra	Pune	Asia	India	Maharashtra	genome	29729	Human	58	Male	?	BA.2.10	GRA	BJMC, Pune	RF-IISER Pune	Krishanpal Karmodiya, Aurnab Ghose, Joy Merwin Monteiro, Suvarna Joshi, Rajesh Karyakarte	https://www.gisaid.org/	?	?	2022-04-18	?
hCoV-19/India/MH-RFIP10820/2022	betacoronavirus	EPI_ISL_12098694	?	2022-02-07	Asia	India	Maharashtra	Pune	Asia	India	Maharashtra	genome	29517	Human	1	Female	?	BA.2.35	GRA	BJMC, Pune	RF-IISER Pune	Krishanpal Karmodiya, Aurnab Ghose, Joy Merwin Monteiro, Suvarna Joshi, Rajesh Karyakarte	https://www.gisaid.org/	?	?	2022-04-18	?
hCoV-19/India/MH-RFIP10821/2022	betacoronavirus	EPI_ISL_12098695	?	2022-02-07	Asia	India	Maharashtra	Pune	Asia	India	Maharashtra	genome	29582	Human	30	Male	?	BA.2	GRA	BJMC, Pune	RF-IISER Pune	Krishanpal Karmodiya, Aurnab Ghose, Joy Merwin Monteiro, Suvarna Joshi, Rajesh Karyakarte	https://www.gisaid.org/	?	?	2022-04-18	?
hCoV-19/India/MH-RFIP10822/2022	betacoronavirus	EPI_ISL_12098696	?	2022-02-07	Asia	India	Maharashtra	Pune	Asia	India	Maharashtra	genome	29001	Human	70	Male	?	BA.2	GRA	BJMC, Pune	RF-IISER Pune	Krishanpal Karmodiya, Aurnab Ghose, Joy Merwin Monteiro, Suvarna Joshi, Rajesh Karyakarte	https://www.gisaid.org/	?	?	2022-04-18	?
hCoV-19/India/MH-RFIP10823/2022	betacoronavirus	EPI_ISL_12098697	?	2022-02-07	Asia	India	Maharashtra	Pune	Asia	India	Maharashtra	genome	29729	Human	60	Male	?	BA.2	GRA	BJMC, Pune	RF-IISER Pune	Krishanpal Karmodiya, Aurnab Ghose, Joy Merwin Monteiro, Suvarna Joshi, Rajesh Karyakarte	https://www.gisaid.org/	?	?	2022-04-18	?
hCoV-19/India/MH-RFIP10836/2022	betacoronavirus	EPI_ISL_12098699	?	2022-02-11	Asia	India	Maharashtra	Pune	Asia	India	Maharashtra	genome	29711	Human	23	Male	?	BA.2	GRA	BJMC, Pune	RF-IISER Pune	Krishanpal Karmodiya, Aurnab Ghose, Joy Merwin Monteiro, Suvarna Joshi, Rajesh Karyakarte	https://www.gisaid.org/	?	?	2022-04-18	?
hCoV-19/India/MH-RFIP10838/2022	betacoronavirus	EPI_ISL_12098700	?	2022-02-11	Asia	India	Maharashtra	Pune	Asia	India	Maharashtra	genome	28996	Human	29	Male	?	Unassigned	G	BJMC, Pune	RF-IISER Pune	Krishanpal Karmodiya, Aurnab Ghose, Joy Merwin Monteiro, Suvarna Joshi, Rajesh Karyakarte	https://www.gisaid.org/	?	?	2022-04-18	?
hCoV-19/India/MH-RFIP10839/2022	betacoronavirus	EPI_ISL_12098701	?	2022-02-11	Asia	India	Maharashtra	Pune	Asia	India	Maharashtra	genome	29701	Human	24	Female	?	BA.2.10	GRA	BJMC, Pune	RF-IISER Pune	Krishanpal Karmodiya, Aurnab Ghose, Joy Merwin Monteiro, Suvarna Joshi, Rajesh Karyakarte	https://www.gisaid.org/	?	?	2022-04-18	?
hCoV-19/India/MH-RFIP10841/2022	betacoronavirus	EPI_ISL_12098702	?	2022-02-11	Asia	India	Maharashtra	Pune	Asia	India	Maharashtra	genome	29620	Human	75	Female	?	BA.2.10	GRA	BJMC, Pune	RF-IISER Pune	Krishanpal Karmodiya, Aurnab Ghose, Joy Merwin Monteiro, Suvarna Joshi, Rajesh Karyakarte	https://www.gisaid.org/	?	?	2022-04-18	?
hCoV-19/India/MH-RFIP10843/2022	betacoronavirus	EPI_ISL_12098703	?	2022-02-11	Asia	India	Maharashtra	Pune	Asia	India	Maharashtra	genome	29660	Human	75	Male	?	BA.2.10	GRA	BJMC, Pune	RF-IISER Pune	Krishanpal Karmodiya, Aurnab Ghose, Joy Merwin Monteiro, Suvarna Joshi, Rajesh Karyakarte	https://www.gisaid.org/	?	?	2022-04-18	?
hCoV-19/India/MH-RFIP10844/2022	betacoronavirus	EPI_ISL_12098704	?	2022-02-11	Asia	India	Maharashtra	Pune	Asia	India	Maharashtra	genome	29575	Human	6	Male	?	BA.2	GRA	BJMC, Pune	RF-IISER Pune	Krishanpal Karmodiya, Aurnab Ghose, Joy Merwin Monteiro, Suvarna Joshi, Rajesh Karyakarte	https://www.gisaid.org/	?	?	2022-04-18	?
hCoV-19/India/MH-RFIP10875/2022	betacoronavirus	EPI_ISL_12098723	?	2022-02-03	Asia	India	Maharashtra	Pune	Asia	India	Maharashtra	genome	29258	Human	67	Female	?	BA.2	GRA	BJMC, Pune	RF-IISER Pune	Krishanpal Karmodiya, Aurnab Ghose, Joy Merwin Monteiro, Suvarna Joshi, Rajesh Karyakarte	https://www.gisaid.org/	?	?	2022-04-18	?
hCoV-19/India/MH-RFIP10877/2022	betacoronavirus	EPI_ISL_12098724	?	2022-02-03	Asia	India	Maharashtra	Pune	Asia	India	Maharashtra	genome	29212	Human	40	Female	?	BA.2	GRA	BJMC, Pune	RF-IISER Pune	Krishanpal Karmodiya, Aurnab Ghose, Joy Merwin Monteiro, Suvarna Joshi, Rajesh Karyakarte	https://www.gisaid.org/	?	?	2022-04-18	?
hCoV-19/India/MH-RFIP10880/2022	betacoronavirus	EPI_ISL_12098725	?	2022-02-03	Asia	India	Maharashtra	Pune	Asia	India	Maharashtra	genome	29730	Human	2	Female	?	BA.2.37	GRA	BJMC, Pune	RF-IISER Pune	Krishanpal Karmodiya, Aurnab Ghose, Joy Merwin Monteiro, Suvarna Joshi, Rajesh Karyakarte	https://www.gisaid.org/	?	?	2022-04-18	?
hCoV-19/India/MH-RFIP10881/2022	betacoronavirus	EPI_ISL_12098726	?	2022-02-03	Asia	India	Maharashtra	Pune	Asia	India	Maharashtra	genome	29675	Human	30	Female	?	BA.2	GRA	BJMC, Pune	RF-IISER Pune	Krishanpal Karmodiya, Aurnab Ghose, Joy Merwin Monteiro, Suvarna Joshi, Rajesh Karyakarte	https://www.gisaid.org/	?	?	2022-04-18	?
hCoV-19/India/MH-RFIP10883/2022	betacoronavirus	EPI_ISL_12098727	?	2022-02-04	Asia	India	Maharashtra	Pune	Asia	India	Maharashtra	genome	29718	Human	41	Female	?	BA.2.10	GRA	BJMC, Pune	RF-IISER Pune	Krishanpal Karmodiya, Aurnab Ghose, Joy Merwin Monteiro, Suvarna Joshi, Rajesh Karyakarte	https://www.gisaid.org/	?	?	2022-04-18	?
hCoV-19/India/MH-RFIP10884/2022	betacoronavirus	EPI_ISL_12098728	?	2022-02-04	Asia	India	Maharashtra	Pune	Asia	India	Maharashtra	genome	29529	Human	37	Male	?	BA.2	GRA	BJMC, Pune	RF-IISER Pune	Krishanpal Karmodiya, Aurnab Ghose, Joy Merwin Monteiro, Suvarna Joshi, Rajesh Karyakarte	https://www.gisaid.org/	?	?	2022-04-18	?
hCoV-19/India/MH-RFIP10885/2022	betacoronavirus	EPI_ISL_12098729	?	2022-02-04	Asia	India	Maharashtra	Pune	Asia	India	Maharashtra	genome	29198	Human	28	Female	?	BA.2	GRA	BJMC, Pune	RF-IISER Pune	Krishanpal Karmodiya, Aurnab Ghose, Joy Merwin Monteiro, Suvarna Joshi, Rajesh Karyakarte	https://www.gisaid.org/	?	?	2022-04-18	?
hCoV-19/India/MH-RFIP10887/2022	betacoronavirus	EPI_ISL_12098730	?	2022-02-04	Asia	India	Maharashtra	Pune	Asia	India	Maharashtra	genome	29162	Human	26	Female	?	BA.2	GRA	BJMC, Pune	RF-IISER Pune	Krishanpal Karmodiya, Aurnab Ghose, Joy Merwin Monteiro, Suvarna Joshi, Rajesh Karyakarte	https://www.gisaid.org/	?	?	2022-04-18	?
hCoV-19/India/MH-RFIP10889/2022	betacoronavirus	EPI_ISL_12098731	?	2022-02-04	Asia	India	Maharashtra	Pune	Asia	India	Maharashtra	genome	29663	Human	66	Male	?	BA.2	GRA	BJMC, Pune	RF-IISER Pune	Krishanpal Karmodiya, Aurnab Ghose, Joy Merwin Monteiro, Suvarna Joshi, Rajesh Karyakarte	https://www.gisaid.org/	?	?	2022-04-18	?
hCoV-19/India/MH-RFIP10893/2022	betacoronavirus	EPI_ISL_12098732	?	2022-02-04	Asia	India	Maharashtra	Pune	Asia	India	Maharashtra	genome	29142	Human	45	Male	?	BA.2	GRA	BJMC, Pune	RF-IISER Pune	Krishanpal Karmodiya, Aurnab Ghose, Joy Merwin Monteiro, Suvarna Joshi, Rajesh Karyakarte	https://www.gisaid.org/	?	?	2022-04-18	?
hCoV-19/India/MH-RFIP10895/2022	betacoronavirus	EPI_ISL_12098733	?	2022-02-04	Asia	India	Maharashtra	Pune	Asia	India	Maharashtra	genome	29745	Human	66	Male	?	BA.1	GRA	BJMC, Pune	RF-IISER Pune	Krishanpal Karmodiya, Aurnab Ghose, Joy Merwin Monteiro, Suvarna Joshi, Rajesh Karyakarte	https://www.gisaid.org/	?	?	2022-04-18	?
hCoV-19/India/MH-RFIP10896/2022	betacoronavirus	EPI_ISL_12098734	?	2022-02-04	Asia	India	Maharashtra	Pune	Asia	India	Maharashtra	genome	29729	Human	25	Male	?	BA.2	GRA	BJMC, Pune	RF-IISER Pune	Krishanpal Karmodiya, Aurnab Ghose, Joy Merwin Monteiro, Suvarna Joshi, Rajesh Karyakarte	https://www.gisaid.org/	?	?	2022-04-18	?
hCoV-19/India/MH-RFIP10897/2022	betacoronavirus	EPI_ISL_12098735	?	2022-02-04	Asia	India	Maharashtra	Pune	Asia	India	Maharashtra	genome	29157	Human	21	Male	?	BA.2	GRA	BJMC, Pune	RF-IISER Pune	Krishanpal Karmodiya, Aurnab Ghose, Joy Merwin Monteiro, Suvarna Joshi, Rajesh Karyakarte	https://www.gisaid.org/	?	?	2022-04-18	?
hCoV-19/India/MH-RFIP10898/2022	betacoronavirus	EPI_ISL_12098736	?	2022-02-05	Asia	India	Maharashtra	Pune	Asia	India	Maharashtra	genome	29271	Human	71	Male	?	BA.2	G	BJMC, Pune	RF-IISER Pune	Krishanpal Karmodiya, Aurnab Ghose, Joy Merwin Monteiro, Suvarna Joshi, Rajesh Karyakarte	https://www.gisaid.org/	?	?	2022-04-18	?
hCoV-19/India/MH-RFIP10899/2022	betacoronavirus	EPI_ISL_12098737	?	2022-02-04	Asia	India	Maharashtra	Pune	Asia	India	Maharashtra	genome	29606	Human	33	Male	?	BA.2	GRA	BJMC, Pune	RF-IISER Pune	Krishanpal Karmodiya, Aurnab Ghose, Joy Merwin Monteiro, Suvarna Joshi, Rajesh Karyakarte	https://www.gisaid.org/	?	?	2022-04-18	?
hCoV-19/India/MH-RFIP10901/2022	betacoronavirus	EPI_ISL_12098738	?	2022-02-05	Asia	India	Maharashtra	Pune	Asia	India	Maharashtra	genome	29203	Human	70	Male	?	BA.2	GRA	BJMC, Pune	RF-IISER Pune	Krishanpal Karmodiya, Aurnab Ghose, Joy Merwin Monteiro, Suvarna Joshi, Rajesh Karyakarte	https://www.gisaid.org/	?	?	2022-04-18	?
hCoV-19/India/MH-RFIP10903/2022	betacoronavirus	EPI_ISL_12098739	?	2022-02-05	Asia	India	Maharashtra	Pune	Asia	India	Maharashtra	genome	29752	Human	31	Male	?	BA.2	GRA	BJMC, Pune	RF-IISER Pune	Krishanpal Karmodiya, Aurnab Ghose, Joy Merwin Monteiro, Suvarna Joshi, Rajesh Karyakarte	https://www.gisaid.org/	?	?	2022-04-18	?
hCoV-19/India/MH-RFIP10904/2022	betacoronavirus	EPI_ISL_12098740	?	2022-02-05	Asia	India	Maharashtra	Pune	Asia	India	Maharashtra	genome	29274	Human	22	Male	?	BA.2	GRA	BJMC, Pune	RF-IISER Pune	Krishanpal Karmodiya, Aurnab Ghose, Joy Merwin Monteiro, Suvarna Joshi, Rajesh Karyakarte	https://www.gisaid.org/	?	?	2022-04-18	?
hCoV-19/India/MH-RFIP10905/2022	betacoronavirus	EPI_ISL_12098741	?	2022-02-06	Asia	India	Maharashtra	Pune	Asia	India	Maharashtra	genome	29729	Human	51	Male	?	BA.2	GRA	BJMC, Pune	RF-IISER Pune	Krishanpal Karmodiya, Aurnab Ghose, Joy Merwin Monteiro, Suvarna Joshi, Rajesh Karyakarte	https://www.gisaid.org/	?	?	2022-04-18	?
hCoV-19/India/MH-RFIP10906/2022	betacoronavirus	EPI_ISL_12098742	?	2022-02-05	Asia	India	Maharashtra	Pune	Asia	India	Maharashtra	genome	29402	Human	23	Male	?	BA.2	GRA	BJMC, Pune	RF-IISER Pune	Krishanpal Karmodiya, Aurnab Ghose, Joy Merwin Monteiro, Suvarna Joshi, Rajesh Karyakarte	https://www.gisaid.org/	?	?	2022-04-18	?
hCoV-19/India/MH-RFIP10908/2022	betacoronavirus	EPI_ISL_12098743	?	2022-02-06	Asia	India	Maharashtra	Pune	Asia	India	Maharashtra	genome	29569	Human	34	Male	?	BA.2	GRA	BJMC, Pune	RF-IISER Pune	Krishanpal Karmodiya, Aurnab Ghose, Joy Merwin Monteiro, Suvarna Joshi, Rajesh Karyakarte	https://www.gisaid.org/	?	?	2022-04-18	?
hCoV-19/India/MH-RFIP10910/2022	betacoronavirus	EPI_ISL_12098744	?	2022-02-06	Asia	India	Maharashtra	Pune	Asia	India	Maharashtra	genome	28996	Human	32	Male	?	BA.2	G	BJMC, Pune	RF-IISER Pune	Krishanpal Karmodiya, Aurnab Ghose, Joy Merwin Monteiro, Suvarna Joshi, Rajesh Karyakarte	https://www.gisaid.org/	?	?	2022-04-18	?
hCoV-19/India/MH-RFIP10912/2022	betacoronavirus	EPI_ISL_12098745	?	2022-02-06	Asia	India	Maharashtra	Pune	Asia	India	Maharashtra	genome	29303	Human	57	Male	?	BA.2	GRA	BJMC, Pune	RF-IISER Pune	Krishanpal Karmodiya, Aurnab Ghose, Joy Merwin Monteiro, Suvarna Joshi, Rajesh Karyakarte	https://www.gisaid.org/	?	?	2022-04-18	?
hCoV-19/India/MH-RFIP10913/2022	betacoronavirus	EPI_ISL_12098746	?	2022-02-06	Asia	India	Maharashtra	Pune	Asia	India	Maharashtra	genome	29514	Human	23	Male	?	BA.2	GRA	BJMC, Pune	RF-IISER Pune	Krishanpal Karmodiya, Aurnab Ghose, Joy Merwin Monteiro, Suvarna Joshi, Rajesh Karyakarte	https://www.gisaid.org/	?	?	2022-04-18	?
hCoV-19/India/MH-RFIP10914/2022	betacoronavirus	EPI_ISL_12098747	?	2022-02-06	Asia	India	Maharashtra	Pune	Asia	India	Maharashtra	genome	29725	Human	22	Male	?	BA.2	GRA	BJMC, Pune	RF-IISER Pune	Krishanpal Karmodiya, Aurnab Ghose, Joy Merwin Monteiro, Suvarna Joshi, Rajesh Karyakarte	https://www.gisaid.org/	?	?	2022-04-18	?
hCoV-19/India/MH-RFIP10915/2022	betacoronavirus	EPI_ISL_12098748	?	2022-02-07	Asia	India	Maharashtra	Pune	Asia	India	Maharashtra	genome	29729	Human	33	Male	?	BA.2	GRA	BJMC, Pune	RF-IISER Pune	Krishanpal Karmodiya, Aurnab Ghose, Joy Merwin Monteiro, Suvarna Joshi, Rajesh Karyakarte	https://www.gisaid.org/	?	?	2022-04-18	?
hCoV-19/India/MH-RFIP10916/2022	betacoronavirus	EPI_ISL_12098749	?	2022-02-07	Asia	India	Maharashtra	Pune	Asia	India	Maharashtra	genome	29771	Human	54	Male	?	BA.2	GRA	BJMC, Pune	RF-IISER Pune	Krishanpal Karmodiya, Aurnab Ghose, Joy Merwin Monteiro, Suvarna Joshi, Rajesh Karyakarte	https://www.gisaid.org/	?	?	2022-04-18	?
hCoV-19/India/MH-RFIP10918/2022	betacoronavirus	EPI_ISL_12098750	?	2022-02-07	Asia	India	Maharashtra	Pune	Asia	India	Maharashtra	genome	29702	Human	26	Male	?	BA.2	GRA	BJMC, Pune	RF-IISER Pune	Krishanpal Karmodiya, Aurnab Ghose, Joy Merwin Monteiro, Suvarna Joshi, Rajesh Karyakarte	https://www.gisaid.org/	?	?	2022-04-18	?
hCoV-19/India/MH-RFIP10919/2022	betacoronavirus	EPI_ISL_12098751	?	2022-02-07	Asia	India	Maharashtra	Pune	Asia	India	Maharashtra	genome	29601	Human	46	Male	?	BA.2	G	BJMC, Pune	RF-IISER Pune	Krishanpal Karmodiya, Aurnab Ghose, Joy Merwin Monteiro, Suvarna Joshi, Rajesh Karyakarte	https://www.gisaid.org/	?	?	2022-04-18	?
hCoV-19/India/MH-RFIP10920/2022	betacoronavirus	EPI_ISL_12098752	?	2022-02-07	Asia	India	Maharashtra	Pune	Asia	India	Maharashtra	genome	29706	Human	71	Female	?	BA.2.37	GRA	BJMC, Pune	RF-IISER Pune	Krishanpal Karmodiya, Aurnab Ghose, Joy Merwin Monteiro, Suvarna Joshi, Rajesh Karyakarte	https://www.gisaid.org/	?	?	2022-04-18	?
hCoV-19/India/MH-RFIP10922/2022	betacoronavirus	EPI_ISL_12098753	?	2022-02-07	Asia	India	Maharashtra	Pune	Asia	India	Maharashtra	genome	29702	Human	42	Male	?	BA.2	GRA	BJMC, Pune	RF-IISER Pune	Krishanpal Karmodiya, Aurnab Ghose, Joy Merwin Monteiro, Suvarna Joshi, Rajesh Karyakarte	https://www.gisaid.org/	?	?	2022-04-18	?
hCoV-19/India/MH-RFIP10924/2022	betacoronavirus	EPI_ISL_12098754	?	2022-02-08	Asia	India	Maharashtra	Pune	Asia	India	Maharashtra	genome	29729	Human	35	Male	?	BA.2.10	GRA	BJMC, Pune	RF-IISER Pune	Krishanpal Karmodiya, Aurnab Ghose, Joy Merwin Monteiro, Suvarna Joshi, Rajesh Karyakarte	https://www.gisaid.org/	?	?	2022-04-18	?
hCoV-19/India/MH-RFIP10925/2022	betacoronavirus	EPI_ISL_12098755	?	2022-02-08	Asia	India	Maharashtra	Pune	Asia	India	Maharashtra	genome	29705	Human	47	Male	?	BA.2	GRA	BJMC, Pune	RF-IISER Pune	Krishanpal Karmodiya, Aurnab Ghose, Joy Merwin Monteiro, Suvarna Joshi, Rajesh Karyakarte	https://www.gisaid.org/	?	?	2022-04-18	?
hCoV-19/India/MH-RFIP10928/2022	betacoronavirus	EPI_ISL_12098756	?	2022-02-08	Asia	India	Maharashtra	Pune	Asia	India	Maharashtra	genome	29546	Human	25	Male	?	BA.2	GRA	BJMC, Pune	RF-IISER Pune	Krishanpal Karmodiya, Aurnab Ghose, Joy Merwin Monteiro, Suvarna Joshi, Rajesh Karyakarte	https://www.gisaid.org/	?	?	2022-04-18	?
hCoV-19/India/MH-RFIP10929/2022	betacoronavirus	EPI_ISL_12098757	?	2022-02-08	Asia	India	Maharashtra	Pune	Asia	India	Maharashtra	genome	29771	Human	50	Male	?	BA.2	GRA	BJMC, Pune	RF-IISER Pune	Krishanpal Karmodiya, Aurnab Ghose, Joy Merwin Monteiro, Suvarna Joshi, Rajesh Karyakarte	https://www.gisaid.org/	?	?	2022-04-18	?
hCoV-19/India/MH-RFIP10930/2022	betacoronavirus	EPI_ISL_12098758	?	2022-02-08	Asia	India	Maharashtra	Pune	Asia	India	Maharashtra	genome	29485	Human	24	Male	?	BA.2.10	GRA	BJMC, Pune	RF-IISER Pune	Krishanpal Karmodiya, Aurnab Ghose, Joy Merwin Monteiro, Suvarna Joshi, Rajesh Karyakarte	https://www.gisaid.org/	?	?	2022-04-18	?
hCoV-19/India/MH-RFIP10935/2022	betacoronavirus	EPI_ISL_12098759	?	2022-02-09	Asia	India	Maharashtra	Pune	Asia	India	Maharashtra	genome	29729	Human	41	Male	?	BA.2	GRA	BJMC, Pune	RF-IISER Pune	Krishanpal Karmodiya, Aurnab Ghose, Joy Merwin Monteiro, Suvarna Joshi, Rajesh Karyakarte	https://www.gisaid.org/	?	?	2022-04-18	?
hCoV-19/India/MH-RFIP10938/2022	betacoronavirus	EPI_ISL_12098760	?	2022-02-09	Asia	India	Maharashtra	Pune	Asia	India	Maharashtra	genome	29268	Human	18	Male	?	BA.2	G	BJMC, Pune	RF-IISER Pune	Krishanpal Karmodiya, Aurnab Ghose, Joy Merwin Monteiro, Suvarna Joshi, Rajesh Karyakarte	https://www.gisaid.org/	?	?	2022-04-18	?
hCoV-19/India/MH-RFIP10939/2022	betacoronavirus	EPI_ISL_12098761	?	2022-02-09	Asia	India	Maharashtra	Pune	Asia	India	Maharashtra	genome	29373	Human	44	Male	?	BA.2	G	BJMC, Pune	RF-IISER Pune	Krishanpal Karmodiya, Aurnab Ghose, Joy Merwin Monteiro, Suvarna Joshi, Rajesh Karyakarte	https://www.gisaid.org/	?	?	2022-04-18	?
hCoV-19/India/MH-RFIP10940/2022	betacoronavirus	EPI_ISL_12098762	?	2022-02-09	Asia	India	Maharashtra	Pune	Asia	India	Maharashtra	genome	29771	Human	52	Male	?	BA.2	GRA	BJMC, Pune	RF-IISER Pune	Krishanpal Karmodiya, Aurnab Ghose, Joy Merwin Monteiro, Suvarna Joshi, Rajesh Karyakarte	https://www.gisaid.org/	?	?	2022-04-18	?
hCoV-19/India/MH-RFIP10944/2022	betacoronavirus	EPI_ISL_12098763	?	2022-02-10	Asia	India	Maharashtra	Pune	Asia	India	Maharashtra	genome	29293	Human	1	Male	?	BA.2	GRA	BJMC, Pune	RF-IISER Pune	Krishanpal Karmodiya, Aurnab Ghose, Joy Merwin Monteiro, Suvarna Joshi, Rajesh Karyakarte	https://www.gisaid.org/	?	?	2022-04-18	?
hCoV-19/India/MH-RFIP10945/2022	betacoronavirus	EPI_ISL_12098764	?	2022-02-09	Asia	India	Maharashtra	Pune	Asia	India	Maharashtra	genome	29472	Human	63	Male	?	BA.2	GRA	BJMC, Pune	RF-IISER Pune	Krishanpal Karmodiya, Aurnab Ghose, Joy Merwin Monteiro, Suvarna Joshi, Rajesh Karyakarte	https://www.gisaid.org/	?	?	2022-04-18	?
hCoV-19/India/MH-RFIP10948/2022	betacoronavirus	EPI_ISL_12098765	?	2022-02-10	Asia	India	Maharashtra	Pune	Asia	India	Maharashtra	genome	29174	Human	27	Male	?	BA.2.78	GRA	BJMC, Pune	RF-IISER Pune	Krishanpal Karmodiya, Aurnab Ghose, Joy Merwin Monteiro, Suvarna Joshi, Rajesh Karyakarte	https://www.gisaid.org/	?	?	2022-04-18	?
hCoV-19/India/MH-RFIP10954/2022	betacoronavirus	EPI_ISL_12098766	?	2022-02-02	Asia	India	Maharashtra	Pune	Asia	India	Maharashtra	genome	29482	Human	35	Male	?	BA.2	G	BJMC, Pune	RF-IISER Pune	Krishanpal Karmodiya, Aurnab Ghose, Joy Merwin Monteiro, Suvarna Joshi, Rajesh Karyakarte	https://www.gisaid.org/	?	?	2022-04-18	?
hCoV-19/India/MH-RFIP10955/2022	betacoronavirus	EPI_ISL_12098767	?	2022-02-02	Asia	India	Maharashtra	Pune	Asia	India	Maharashtra	genome	29729	Human	33	Male	?	BA.2.12	GRA	BJMC, Pune	RF-IISER Pune	Krishanpal Karmodiya, Aurnab Ghose, Joy Merwin Monteiro, Suvarna Joshi, Rajesh Karyakarte	https://www.gisaid.org/	?	?	2022-04-18	?
hCoV-19/India/MH-RFIP10957/2022	betacoronavirus	EPI_ISL_12098768	?	2022-02-02	Asia	India	Maharashtra	Pune	Asia	India	Maharashtra	genome	29732	Human	32	Male	?	BA.2.10	GRA	BJMC, Pune	RF-IISER Pune	Krishanpal Karmodiya, Aurnab Ghose, Joy Merwin Monteiro, Suvarna Joshi, Rajesh Karyakarte	https://www.gisaid.org/	?	?	2022-04-18	?
hCoV-19/India/MH-RFIP10958/2022	betacoronavirus	EPI_ISL_12098769	?	2022-02-02	Asia	India	Maharashtra	Pune	Asia	India	Maharashtra	genome	29068	Human	27	Female	?	BA.2	G	BJMC, Pune	RF-IISER Pune	Krishanpal Karmodiya, Aurnab Ghose, Joy Merwin Monteiro, Suvarna Joshi, Rajesh Karyakarte	https://www.gisaid.org/	?	?	2022-04-18	?
hCoV-19/India/MH-RFIP10959/2022	betacoronavirus	EPI_ISL_12098770	?	2022-02-02	Asia	India	Maharashtra	Pune	Asia	India	Maharashtra	genome	29675	Human	48	Male	?	BA.2	GRA	BJMC, Pune	RF-IISER Pune	Krishanpal Karmodiya, Aurnab Ghose, Joy Merwin Monteiro, Suvarna Joshi, Rajesh Karyakarte	https://www.gisaid.org/	?	?	2022-04-18	?
hCoV-19/India/MH-RFIP10962/2022	betacoronavirus	EPI_ISL_12098771	?	2022-02-02	Asia	India	Maharashtra	Pune	Asia	India	Maharashtra	genome	29746	Human	41	Male	?	BA.1.1	GRA	BJMC, Pune	RF-IISER Pune	Krishanpal Karmodiya, Aurnab Ghose, Joy Merwin Monteiro, Suvarna Joshi, Rajesh Karyakarte	https://www.gisaid.org/	?	?	2022-04-18	?
hCoV-19/India/MH-RFIP10963/2022	betacoronavirus	EPI_ISL_12098772	?	2022-02-02	Asia	India	Maharashtra	Pune	Asia	India	Maharashtra	genome	29729	Human	34	Male	?	BA.2.10	GRA	BJMC, Pune	RF-IISER Pune	Krishanpal Karmodiya, Aurnab Ghose, Joy Merwin Monteiro, Suvarna Joshi, Rajesh Karyakarte	https://www.gisaid.org/	?	?	2022-04-18	?
hCoV-19/India/MH-RFIP10965/2022	betacoronavirus	EPI_ISL_12098773	?	2022-02-03	Asia	India	Maharashtra	Pune	Asia	India	Maharashtra	genome	29729	Human	41	Female	?	BA.2	GRA	BJMC, Pune	RF-IISER Pune	Krishanpal Karmodiya, Aurnab Ghose, Joy Merwin Monteiro, Suvarna Joshi, Rajesh Karyakarte	https://www.gisaid.org/	?	?	2022-04-18	?
hCoV-19/India/MH-RFIP10966/2022	betacoronavirus	EPI_ISL_12098774	?	2022-02-03	Asia	India	Maharashtra	Pune	Asia	India	Maharashtra	genome	29729	Human	51	Female	?	BA.2	GRA	BJMC, Pune	RF-IISER Pune	Krishanpal Karmodiya, Aurnab Ghose, Joy Merwin Monteiro, Suvarna Joshi, Rajesh Karyakarte	https://www.gisaid.org/	?	?	2022-04-18	?
hCoV-19/India/MH-RFIP10967/2022	betacoronavirus	EPI_ISL_12098775	?	2022-02-03	Asia	India	Maharashtra	Pune	Asia	India	Maharashtra	genome	29278	Human	49	Male	?	BA.2	G	BJMC, Pune	RF-IISER Pune	Krishanpal Karmodiya, Aurnab Ghose, Joy Merwin Monteiro, Suvarna Joshi, Rajesh Karyakarte	https://www.gisaid.org/	?	?	2022-04-18	?
hCoV-19/India/MH-RFIP10968/2022	betacoronavirus	EPI_ISL_12098776	?	2022-02-03	Asia	India	Maharashtra	Pune	Asia	India	Maharashtra	genome	29666	Human	25	Female	?	BA.2.10	GRA	BJMC, Pune	RF-IISER Pune	Krishanpal Karmodiya, Aurnab Ghose, Joy Merwin Monteiro, Suvarna Joshi, Rajesh Karyakarte	https://www.gisaid.org/	?	?	2022-04-18	?
hCoV-19/India/MH-RFIP10969/2022	betacoronavirus	EPI_ISL_12098777	?	2022-02-05	Asia	India	Maharashtra	Pune	Asia	India	Maharashtra	genome	29620	Human	unknown	Female	?	BA.2.10	GRA	BJMC, Pune	RF-IISER Pune	Krishanpal Karmodiya, Aurnab Ghose, Joy Merwin Monteiro, Suvarna Joshi, Rajesh Karyakarte	https://www.gisaid.org/	?	?	2022-04-18	?
hCoV-19/India/MH-RFIP10972/2022	betacoronavirus	EPI_ISL_12098780	?	2022-02-02	Asia	India	Maharashtra	Pune	Asia	India	Maharashtra	genome	29431	Human	46	Female	?	BA.2.12	GRA	BJMC, Pune	RF-IISER Pune	Krishanpal Karmodiya, Aurnab Ghose, Joy Merwin Monteiro, Suvarna Joshi, Rajesh Karyakarte	https://www.gisaid.org/	?	?	2022-04-18	?
hCoV-19/India/MH-RFIP10973/2022	betacoronavirus	EPI_ISL_12098781	?	2022-02-04	Asia	India	Maharashtra	Pune	Asia	India	Maharashtra	genome	29720	Human	49	Female	?	BA.2.10	GRA	BJMC, Pune	RF-IISER Pune	Krishanpal Karmodiya, Aurnab Ghose, Joy Merwin Monteiro, Suvarna Joshi, Rajesh Karyakarte	https://www.gisaid.org/	?	?	2022-04-18	?
hCoV-19/India/MH-RFIP10974/2022	betacoronavirus	EPI_ISL_12098782	?	2022-02-04	Asia	India	Maharashtra	Pune	Asia	India	Maharashtra	genome	29713	Human	34	Male	?	BA.1	GRA	BJMC, Pune	RF-IISER Pune	Krishanpal Karmodiya, Aurnab Ghose, Joy Merwin Monteiro, Suvarna Joshi, Rajesh Karyakarte	https://www.gisaid.org/	?	?	2022-04-18	?
hCoV-19/India/MH-RFIP10977/2022	betacoronavirus	EPI_ISL_12098783	?	2022-02-09	Asia	India	Maharashtra	Pune	Asia	India	Maharashtra	genome	29306	Human	16	Male	?	BA.2	GRA	BJMC, Pune	RF-IISER Pune	Krishanpal Karmodiya, Aurnab Ghose, Joy Merwin Monteiro, Suvarna Joshi, Rajesh Karyakarte	https://www.gisaid.org/	?	?	2022-04-18	?
hCoV-19/India/MH-RFIP10978/2022	betacoronavirus	EPI_ISL_12098784	?	2022-02-01	Asia	India	Maharashtra	Pune	Asia	India	Maharashtra	genome	29279	Human	26	Male	?	BA.2.10	GRA	BJMC, Pune	RF-IISER Pune	Krishanpal Karmodiya, Aurnab Ghose, Joy Merwin Monteiro, Suvarna Joshi, Rajesh Karyakarte	https://www.gisaid.org/	?	?	2022-04-18	?
hCoV-19/India/MH-RFIP10980/2022	betacoronavirus	EPI_ISL_12098785	?	2022-02-01	Asia	India	Maharashtra	Pune	Asia	India	Maharashtra	genome	29729	Human	25	Female	?	BA.2	GRA	BJMC, Pune	RF-IISER Pune	Krishanpal Karmodiya, Aurnab Ghose, Joy Merwin Monteiro, Suvarna Joshi, Rajesh Karyakarte	https://www.gisaid.org/	?	?	2022-04-18	?
hCoV-19/India/MH-RFIP10982/2022	betacoronavirus	EPI_ISL_12098786	?	2022-02-03	Asia	India	Maharashtra	Pune	Asia	India	Maharashtra	genome	29577	Human	75	Male	?	BA.2	GRA	BJMC, Pune	RF-IISER Pune	Krishanpal Karmodiya, Aurnab Ghose, Joy Merwin Monteiro, Suvarna Joshi, Rajesh Karyakarte	https://www.gisaid.org/	?	?	2022-04-18	?
hCoV-19/India/MH-RFIP10983/2022	betacoronavirus	EPI_ISL_12098787	?	2022-02-04	Asia	India	Maharashtra	Pune	Asia	India	Maharashtra	genome	29058	Human	27	Male	?	BA.2	GRA	BJMC, Pune	RF-IISER Pune	Krishanpal Karmodiya, Aurnab Ghose, Joy Merwin Monteiro, Suvarna Joshi, Rajesh Karyakarte	https://www.gisaid.org/	?	?	2022-04-18	?
hCoV-19/India/MH-RFIP10984/2022	betacoronavirus	EPI_ISL_12098788	?	2022-02-04	Asia	India	Maharashtra	Pune	Asia	India	Maharashtra	genome	29711	Human	38	Male	?	BA.2.10	GRA	BJMC, Pune	RF-IISER Pune	Krishanpal Karmodiya, Aurnab Ghose, Joy Merwin Monteiro, Suvarna Joshi, Rajesh Karyakarte	https://www.gisaid.org/	?	?	2022-04-18	?
hCoV-19/India/MH-RFIP10985/2022	betacoronavirus	EPI_ISL_12098789	?	2022-02-04	Asia	India	Maharashtra	Pune	Asia	India	Maharashtra	genome	29591	Human	34	Male	?	BA.2.10	GRA	BJMC, Pune	RF-IISER Pune	Krishanpal Karmodiya, Aurnab Ghose, Joy Merwin Monteiro, Suvarna Joshi, Rajesh Karyakarte	https://www.gisaid.org/	?	?	2022-04-18	?
hCoV-19/India/MH-RFIP10989/2022	betacoronavirus	EPI_ISL_12098790	?	2022-02-10	Asia	India	Maharashtra	Pune	Asia	India	Maharashtra	genome	29434	Human	24	Male	?	BA.2	GRA	BJMC, Pune	RF-IISER Pune	Krishanpal Karmodiya, Aurnab Ghose, Joy Merwin Monteiro, Suvarna Joshi, Rajesh Karyakarte	https://www.gisaid.org/	?	?	2022-04-18	?
hCoV-19/India/MH-RFIP10994/2022	betacoronavirus	EPI_ISL_12098791	?	2022-02-17	Asia	India	Maharashtra	Pune	Asia	India	Maharashtra	genome	29729	Human	23	Female	?	BA.2	GRA	BJMC, Pune	RF-IISER Pune	Krishanpal Karmodiya, Aurnab Ghose, Joy Merwin Monteiro, Suvarna Joshi, Rajesh Karyakarte	https://www.gisaid.org/	?	?	2022-04-18	?
hCoV-19/India/MH-RFIP10996/2022	betacoronavirus	EPI_ISL_12098792	?	2022-02-17	Asia	India	Maharashtra	Pune	Asia	India	Maharashtra	genome	29054	Human	18	Male	?	BA.2.35	G	BJMC, Pune	RF-IISER Pune	Krishanpal Karmodiya, Aurnab Ghose, Joy Merwin Monteiro, Suvarna Joshi, Rajesh Karyakarte	https://www.gisaid.org/	?	?	2022-04-18	?
hCoV-19/India/MH-RFIP11055/2022	betacoronavirus	EPI_ISL_12098815	?	2022-02-09	Asia	India	Maharashtra	Pune	Asia	India	Maharashtra	genome	29731	Human	58	Male	?	BA.1	GRA	BJMC, Pune	RF-IISER Pune	Krishanpal Karmodiya, Aurnab Ghose, Joy Merwin Monteiro, Suvarna Joshi, Rajesh Karyakarte	https://www.gisaid.org/	?	?	2022-04-18	?
hCoV-19/India/MH-RFIP11056/2022	betacoronavirus	EPI_ISL_12098816	?	2022-02-09	Asia	India	Maharashtra	Pune	Asia	India	Maharashtra	genome	29669	Human	27	Male	?	BA.2	G	BJMC, Pune	RF-IISER Pune	Krishanpal Karmodiya, Aurnab Ghose, Joy Merwin Monteiro, Suvarna Joshi, Rajesh Karyakarte	https://www.gisaid.org/	?	?	2022-04-18	?
hCoV-19/India/MH-RFIP11057/2022	betacoronavirus	EPI_ISL_12098817	?	2022-02-10	Asia	India	Maharashtra	Pune	Asia	India	Maharashtra	genome	29280	Human	30	Male	?	BA.2	G	BJMC, Pune	RF-IISER Pune	Krishanpal Karmodiya, Aurnab Ghose, Joy Merwin Monteiro, Suvarna Joshi, Rajesh Karyakarte	https://www.gisaid.org/	?	?	2022-04-18	?
hCoV-19/India/MH-RFIP11058/2022	betacoronavirus	EPI_ISL_12098818	?	2022-02-09	Asia	India	Maharashtra	Pune	Asia	India	Maharashtra	genome	29434	Human	27	Male	?	BA.2.35	G	BJMC, Pune	RF-IISER Pune	Krishanpal Karmodiya, Aurnab Ghose, Joy Merwin Monteiro, Suvarna Joshi, Rajesh Karyakarte	https://www.gisaid.org/	?	?	2022-04-18	?
hCoV-19/India/MH-RFIP11059/2022	betacoronavirus	EPI_ISL_12098819	?	2022-02-09	Asia	India	Maharashtra	Pune	Asia	India	Maharashtra	genome	29351	Human	39	Male	?	BA.2	G	BJMC, Pune	RF-IISER Pune	Krishanpal Karmodiya, Aurnab Ghose, Joy Merwin Monteiro, Suvarna Joshi, Rajesh Karyakarte	https://www.gisaid.org/	?	?	2022-04-18	?
hCoV-19/India/MH-RFIP11060/2022	betacoronavirus	EPI_ISL_12098820	?	2022-02-11	Asia	India	Maharashtra	Pune	Asia	India	Maharashtra	genome	28958	Human	50	Male	?	Unassigned	GR	BJMC, Pune	RF-IISER Pune	Krishanpal Karmodiya, Aurnab Ghose, Joy Merwin Monteiro, Suvarna Joshi, Rajesh Karyakarte	https://www.gisaid.org/	?	?	2022-04-18	?
hCoV-19/India/MH-RFIP11352/2022	betacoronavirus	EPI_ISL_12098892	?	2022-02-14	Asia	India	Maharashtra	Pune	Asia	India	Maharashtra	genome	29766	Human	56	Male	?	BA.2	GRA	Genepath	RF-IISER Pune	Krishanpal Karmodiya, Aurnab Ghose, Joy Merwin Monteiro, Shatakshi Ranade, Nikhil Phadke	https://www.gisaid.org/	?	?	2022-04-18	?
hCoV-19/India/MH-RFIP11353/2022	betacoronavirus	EPI_ISL_12098893	?	2022-02-14	Asia	India	Maharashtra	Pune	Asia	India	Maharashtra	genome	29779	Human	48	Female	?	BA.2	GRA	Genepath	RF-IISER Pune	Krishanpal Karmodiya, Aurnab Ghose, Joy Merwin Monteiro, Shatakshi Ranade, Nikhil Phadke	https://www.gisaid.org/	?	?	2022-04-18	?
hCoV-19/India/MH-RFIP11355/2022	betacoronavirus	EPI_ISL_12098894	?	2022-02-14	Asia	India	Maharashtra	Pune	Asia	India	Maharashtra	genome	29263	Human	51	Female	?	Unassigned	GRA	Genepath	RF-IISER Pune	Krishanpal Karmodiya, Aurnab Ghose, Joy Merwin Monteiro, Shatakshi Ranade, Nikhil Phadke	https://www.gisaid.org/	?	?	2022-04-18	?
hCoV-19/India/MH-RFIP11356/2022	betacoronavirus	EPI_ISL_12098895	?	2022-02-14	Asia	India	Maharashtra	Pune	Asia	India	Maharashtra	genome	29780	Human	67	Female	?	BA.2.10	GRA	Genepath	RF-IISER Pune	Krishanpal Karmodiya, Aurnab Ghose, Joy Merwin Monteiro, Shatakshi Ranade, Nikhil Phadke	https://www.gisaid.org/	?	?	2022-04-18	?
hCoV-19/India/MH-RFIP11357/2022	betacoronavirus	EPI_ISL_12098896	?	2022-02-14	Asia	India	Maharashtra	Pune	Asia	India	Maharashtra	genome	29786	Human	81	Female	?	BA.2	GRA	Genepath	RF-IISER Pune	Krishanpal Karmodiya, Aurnab Ghose, Joy Merwin Monteiro, Shatakshi Ranade, Nikhil Phadke	https://www.gisaid.org/	?	?	2022-04-18	?
hCoV-19/India/MH-RFIP11358/2022	betacoronavirus	EPI_ISL_12098897	?	2022-02-14	Asia	India	Maharashtra	Pune	Asia	India	Maharashtra	genome	29786	Human	72	Male	?	BA.2	GRA	Genepath	RF-IISER Pune	Krishanpal Karmodiya, Aurnab Ghose, Joy Merwin Monteiro, Shatakshi Ranade, Nikhil Phadke	https://www.gisaid.org/	?	?	2022-04-18	?
hCoV-19/India/MH-RFIP11359/2022	betacoronavirus	EPI_ISL_12098898	?	2022-02-14	Asia	India	Maharashtra	Pune	Asia	India	Maharashtra	genome	29749	Human	40	Female	?	BA.2	GRA	Genepath	RF-IISER Pune	Krishanpal Karmodiya, Aurnab Ghose, Joy Merwin Monteiro, Shatakshi Ranade, Nikhil Phadke	https://www.gisaid.org/	?	?	2022-04-18	?
hCoV-19/India/MH-RFIP11360/2022	betacoronavirus	EPI_ISL_12098899	?	2022-02-14	Asia	India	Maharashtra	Pune	Asia	India	Maharashtra	genome	29775	Human	34	Male	?	BA.2	GRA	Genepath	RF-IISER Pune	Krishanpal Karmodiya, Aurnab Ghose, Joy Merwin Monteiro, Shatakshi Ranade, Nikhil Phadke	https://www.gisaid.org/	?	?	2022-04-18	?
hCoV-19/India/MH-RFIP11361/2022	betacoronavirus	EPI_ISL_12098900	?	2022-02-14	Asia	India	Maharashtra	Pune	Asia	India	Maharashtra	genome	29765	Human	65	Male	?	BA.2	GRA	Genepath	RF-IISER Pune	Krishanpal Karmodiya, Aurnab Ghose, Joy Merwin Monteiro, Shatakshi Ranade, Nikhil Phadke	https://www.gisaid.org/	?	?	2022-04-18	?
hCoV-19/India/MH-RFIP11362/2022	betacoronavirus	EPI_ISL_12098901	?	2022-02-14	Asia	India	Maharashtra	Pune	Asia	India	Maharashtra	genome	29588	Human	32	Female	?	BA.2	GRA	Genepath	RF-IISER Pune	Krishanpal Karmodiya, Aurnab Ghose, Joy Merwin Monteiro, Shatakshi Ranade, Nikhil Phadke	https://www.gisaid.org/	?	?	2022-04-18	?
hCoV-19/India/MH-RFIP11369/2022	betacoronavirus	EPI_ISL_12098902	?	2022-02-15	Asia	India	Maharashtra	Pune	Asia	India	Maharashtra	genome	29772	Human	59	Female	?	BA.2	GRA	Genepath	RF-IISER Pune	Krishanpal Karmodiya, Aurnab Ghose, Joy Merwin Monteiro, Shatakshi Ranade, Nikhil Phadke	https://www.gisaid.org/	?	?	2022-04-18	?
hCoV-19/India/MH-RFIP11370/2022	betacoronavirus	EPI_ISL_12098903	?	2022-02-15	Asia	India	Maharashtra	Pune	Asia	India	Maharashtra	genome	29287	Human	56	Male	?	BA.2	GRA	Genepath	RF-IISER Pune	Krishanpal Karmodiya, Aurnab Ghose, Joy Merwin Monteiro, Shatakshi Ranade, Nikhil Phadke	https://www.gisaid.org/	?	?	2022-04-18	?
hCoV-19/India/MH-RFIP11371/2022	betacoronavirus	EPI_ISL_12098904	?	2022-02-16	Asia	India	Maharashtra	Pune	Asia	India	Maharashtra	genome	29752	Human	13	Male	?	BA.2	GRA	Genepath	RF-IISER Pune	Krishanpal Karmodiya, Aurnab Ghose, Joy Merwin Monteiro, Shatakshi Ranade, Nikhil Phadke	https://www.gisaid.org/	?	?	2022-04-18	?
hCoV-19/India/MH-RFIP11372/2022	betacoronavirus	EPI_ISL_12098905	?	2022-02-16	Asia	India	Maharashtra	Pune	Asia	India	Maharashtra	genome	29750	Human	37	Male	?	BA.2.10	GRA	Genepath	RF-IISER Pune	Krishanpal Karmodiya, Aurnab Ghose, Joy Merwin Monteiro, Shatakshi Ranade, Nikhil Phadke	https://www.gisaid.org/	?	?	2022-04-18	?
hCoV-19/India/MH-RFIP11373/2022	betacoronavirus	EPI_ISL_12098906	?	2022-02-16	Asia	India	Maharashtra	Pune	Asia	India	Maharashtra	genome	29789	Human	67	Male	?	BA.2.10	GRA	Genepath	RF-IISER Pune	Krishanpal Karmodiya, Aurnab Ghose, Joy Merwin Monteiro, Shatakshi Ranade, Nikhil Phadke	https://www.gisaid.org/	?	?	2022-04-18	?
hCoV-19/India/MH-RFIP11374/2022	betacoronavirus	EPI_ISL_12098907	?	2022-02-16	Asia	India	Maharashtra	Pune	Asia	India	Maharashtra	genome	29762	Human	31	Male	?	BA.2	GRA	Genepath	RF-IISER Pune	Krishanpal Karmodiya, Aurnab Ghose, Joy Merwin Monteiro, Shatakshi Ranade, Nikhil Phadke	https://www.gisaid.org/	?	?	2022-04-18	?
hCoV-19/India/MH-RFIP11375/2022	betacoronavirus	EPI_ISL_12098908	?	2022-02-16	Asia	India	Maharashtra	Pune	Asia	India	Maharashtra	genome	29719	Human	79	Female	?	BA.2.65	GRA	Genepath	RF-IISER Pune	Krishanpal Karmodiya, Aurnab Ghose, Joy Merwin Monteiro, Shatakshi Ranade, Nikhil Phadke	https://www.gisaid.org/	?	?	2022-04-18	?
hCoV-19/India/MH-RFIP11376/2022	betacoronavirus	EPI_ISL_12098909	?	2022-02-16	Asia	India	Maharashtra	Pune	Asia	India	Maharashtra	genome	29743	Human	53	Female	?	BA.2	GRA	Genepath	RF-IISER Pune	Krishanpal Karmodiya, Aurnab Ghose, Joy Merwin Monteiro, Shatakshi Ranade, Nikhil Phadke	https://www.gisaid.org/	?	?	2022-04-18	?
hCoV-19/India/MH-RFIP11377/2022	betacoronavirus	EPI_ISL_12098910	?	2022-02-16	Asia	India	Maharashtra	Pune	Asia	India	Maharashtra	genome	29793	Human	81	Female	?	BA.2	GRA	Genepath	RF-IISER Pune	Krishanpal Karmodiya, Aurnab Ghose, Joy Merwin Monteiro, Shatakshi Ranade, Nikhil Phadke	https://www.gisaid.org/	?	?	2022-04-18	?
hCoV-19/India/MH-RFIP11379/2022	betacoronavirus	EPI_ISL_12098911	?	2022-02-17	Asia	India	Maharashtra	Pune	Asia	India	Maharashtra	genome	29721	Human	37	Male	?	BA.2	GRA	Genepath	RF-IISER Pune	Krishanpal Karmodiya, Aurnab Ghose, Joy Merwin Monteiro, Shatakshi Ranade, Nikhil Phadke	https://www.gisaid.org/	?	?	2022-04-18	?
hCoV-19/India/MH-RFIP11380/2022	betacoronavirus	EPI_ISL_12098912	?	2022-02-17	Asia	India	Maharashtra	Pune	Asia	India	Maharashtra	genome	29754	Human	25	Female	?	BA.2	GRA	Genepath	RF-IISER Pune	Krishanpal Karmodiya, Aurnab Ghose, Joy Merwin Monteiro, Shatakshi Ranade, Nikhil Phadke	https://www.gisaid.org/	?	?	2022-04-18	?
hCoV-19/India/MH-RFIP11382/2022	betacoronavirus	EPI_ISL_12098913	?	2022-02-17	Asia	India	Maharashtra	Pune	Asia	India	Maharashtra	genome	29778	Human	40	Female	?	BA.2	GRA	Genepath	RF-IISER Pune	Krishanpal Karmodiya, Aurnab Ghose, Joy Merwin Monteiro, Shatakshi Ranade, Nikhil Phadke	https://www.gisaid.org/	?	?	2022-04-18	?
hCoV-19/India/MH-RFIP11384/2022	betacoronavirus	EPI_ISL_12098914	?	2022-02-17	Asia	India	Maharashtra	Pune	Asia	India	Maharashtra	genome	29754	Human	83	Female	?	BA.2	GRA	Genepath	RF-IISER Pune	Krishanpal Karmodiya, Aurnab Ghose, Joy Merwin Monteiro, Shatakshi Ranade, Nikhil Phadke	https://www.gisaid.org/	?	?	2022-04-18	?
hCoV-19/India/MH-RFIP11388/2022	betacoronavirus	EPI_ISL_12098915	?	2022-02-18	Asia	India	Maharashtra	Pune	Asia	India	Maharashtra	genome	29760	Human	37	Female	?	BA.2	GRA	Genepath	RF-IISER Pune	Krishanpal Karmodiya, Aurnab Ghose, Joy Merwin Monteiro, Shatakshi Ranade, Nikhil Phadke	https://www.gisaid.org/	?	?	2022-04-18	?
hCoV-19/India/MH-RFIP11389/2022	betacoronavirus	EPI_ISL_12098916	?	2022-02-18	Asia	India	Maharashtra	Pune	Asia	India	Maharashtra	genome	29761	Human	67	Female	?	BA.2.10	GRA	Genepath	RF-IISER Pune	Krishanpal Karmodiya, Aurnab Ghose, Joy Merwin Monteiro, Shatakshi Ranade, Nikhil Phadke	https://www.gisaid.org/	?	?	2022-04-18	?
hCoV-19/India/MH-RFIP11391/2022	betacoronavirus	EPI_ISL_12098917	?	2022-02-18	Asia	India	Maharashtra	Pune	Asia	India	Maharashtra	genome	29289	Human	81	Male	?	BA.2.65	G	Genepath	RF-IISER Pune	Krishanpal Karmodiya, Aurnab Ghose, Joy Merwin Monteiro, Shatakshi Ranade, Nikhil Phadke	https://www.gisaid.org/	?	?	2022-04-18	?
hCoV-19/India/MH-RFIP11392/2022	betacoronavirus	EPI_ISL_12098918	?	2022-02-18	Asia	India	Maharashtra	Pune	Asia	India	Maharashtra	genome	29790	Human	82	Female	?	BA.2	GRA	Genepath	RF-IISER Pune	Krishanpal Karmodiya, Aurnab Ghose, Joy Merwin Monteiro, Shatakshi Ranade, Nikhil Phadke	https://www.gisaid.org/	?	?	2022-04-18	?
hCoV-19/India/MH-RFIP11393/2022	betacoronavirus	EPI_ISL_12098919	?	2022-02-18	Asia	India	Maharashtra	Pune	Asia	India	Maharashtra	genome	29769	Human	38	Male	?	BA.2	GRA	Genepath	RF-IISER Pune	Krishanpal Karmodiya, Aurnab Ghose, Joy Merwin Monteiro, Shatakshi Ranade, Nikhil Phadke	https://www.gisaid.org/	?	?	2022-04-18	?
hCoV-19/India/MH-RFIP11397/2022	betacoronavirus	EPI_ISL_12098920	?	2022-02-19	Asia	India	Maharashtra	Pune	Asia	India	Maharashtra	genome	29786	Human	30	Female	?	BA.2	GRA	Genepath	RF-IISER Pune	Krishanpal Karmodiya, Aurnab Ghose, Joy Merwin Monteiro, Shatakshi Ranade, Nikhil Phadke	https://www.gisaid.org/	?	?	2022-04-18	?
hCoV-19/India/MH-RFIP11398/2022	betacoronavirus	EPI_ISL_12098921	?	2022-02-19	Asia	India	Maharashtra	Pune	Asia	India	Maharashtra	genome	29760	Human	53	Male	?	BA.2	GRA	Genepath	RF-IISER Pune	Krishanpal Karmodiya, Aurnab Ghose, Joy Merwin Monteiro, Shatakshi Ranade, Nikhil Phadke	https://www.gisaid.org/	?	?	2022-04-18	?
hCoV-19/India/MH-RFIP11399/2022	betacoronavirus	EPI_ISL_12098922	?	2022-02-19	Asia	India	Maharashtra	Pune	Asia	India	Maharashtra	genome	29762	Human	46	Male	?	BA.2	GRA	Genepath	RF-IISER Pune	Krishanpal Karmodiya, Aurnab Ghose, Joy Merwin Monteiro, Shatakshi Ranade, Nikhil Phadke	https://www.gisaid.org/	?	?	2022-04-18	?
hCoV-19/India/MH-RFIP11403/2022	betacoronavirus	EPI_ISL_12098923	?	2022-02-21	Asia	India	Maharashtra	Pune	Asia	India	Maharashtra	genome	29760	Human	13	Female	?	BA.2	GRA	Genepath	RF-IISER Pune	Krishanpal Karmodiya, Aurnab Ghose, Joy Merwin Monteiro, Shatakshi Ranade, Nikhil Phadke	https://www.gisaid.org/	?	?	2022-04-18	?
hCoV-19/India/MH-RFIP11404/2022	betacoronavirus	EPI_ISL_12098924	?	2022-02-21	Asia	India	Maharashtra	Pune	Asia	India	Maharashtra	genome	29756	Human	49	Female	?	BA.2	GRA	Genepath	RF-IISER Pune	Krishanpal Karmodiya, Aurnab Ghose, Joy Merwin Monteiro, Shatakshi Ranade, Nikhil Phadke	https://www.gisaid.org/	?	?	2022-04-18	?
hCoV-19/India/MH-RFIP11408/2022	betacoronavirus	EPI_ISL_12098925	?	2022-02-21	Asia	India	Maharashtra	Pune	Asia	India	Maharashtra	genome	29738	Human	12	Male	?	BA.2	GRA	Genepath	RF-IISER Pune	Krishanpal Karmodiya, Aurnab Ghose, Joy Merwin Monteiro, Shatakshi Ranade, Nikhil Phadke	https://www.gisaid.org/	?	?	2022-04-18	?
hCoV-19/India/MH-RFIP11409/2022	betacoronavirus	EPI_ISL_12098926	?	2022-02-21	Asia	India	Maharashtra	Pune	Asia	India	Maharashtra	genome	29760	Human	10	Male	?	BA.2	GRA	Genepath	RF-IISER Pune	Krishanpal Karmodiya, Aurnab Ghose, Joy Merwin Monteiro, Shatakshi Ranade, Nikhil Phadke	https://www.gisaid.org/	?	?	2022-04-18	?
hCoV-19/India/MH-RFIP11410/2022	betacoronavirus	EPI_ISL_12098927	?	2022-02-21	Asia	India	Maharashtra	Pune	Asia	India	Maharashtra	genome	29749	Human	13	Male	?	BA.2	GRA	Genepath	RF-IISER Pune	Krishanpal Karmodiya, Aurnab Ghose, Joy Merwin Monteiro, Shatakshi Ranade, Nikhil Phadke	https://www.gisaid.org/	?	?	2022-04-18	?
hCoV-19/India/MH-RFIP11411/2022	betacoronavirus	EPI_ISL_12098928	?	2022-02-21	Asia	India	Maharashtra	Pune	Asia	India	Maharashtra	genome	29768	Human	16	Male	?	BA.2	GRA	Genepath	RF-IISER Pune	Krishanpal Karmodiya, Aurnab Ghose, Joy Merwin Monteiro, Shatakshi Ranade, Nikhil Phadke	https://www.gisaid.org/	?	?	2022-04-18	?
hCoV-19/India/MH-RFIP11415/2022	betacoronavirus	EPI_ISL_12098929	?	2022-02-21	Asia	India	Maharashtra	Pune	Asia	India	Maharashtra	genome	29787	Human	59	Female	?	BA.2	GRA	Genepath	RF-IISER Pune	Krishanpal Karmodiya, Aurnab Ghose, Joy Merwin Monteiro, Shatakshi Ranade, Nikhil Phadke	https://www.gisaid.org/	?	?	2022-04-18	?
hCoV-19/India/MH-RFIP11416/2022	betacoronavirus	EPI_ISL_12098930	?	2022-02-22	Asia	India	Maharashtra	Pune	Asia	India	Maharashtra	genome	29750	Human	43	Female	?	BA.2	GRA	Genepath	RF-IISER Pune	Krishanpal Karmodiya, Aurnab Ghose, Joy Merwin Monteiro, Shatakshi Ranade, Nikhil Phadke	https://www.gisaid.org/	?	?	2022-04-18	?
hCoV-19/India/MH-RFIP11421/2022	betacoronavirus	EPI_ISL_12098931	?	2022-02-24	Asia	India	Maharashtra	Pune	Asia	India	Maharashtra	genome	29756	Human	79	Male	?	BA.2.10	GRA	Genepath	RF-IISER Pune	Krishanpal Karmodiya, Aurnab Ghose, Joy Merwin Monteiro, Shatakshi Ranade, Nikhil Phadke	https://www.gisaid.org/	?	?	2022-04-18	?
hCoV-19/India/MH-RFIP11428/2022	betacoronavirus	EPI_ISL_12098932	?	2022-02-28	Asia	India	Maharashtra	Pune	Asia	India	Maharashtra	genome	29790	Human	16	Female	?	BA.2	GRA	Genepath	RF-IISER Pune	Krishanpal Karmodiya, Aurnab Ghose, Joy Merwin Monteiro, Shatakshi Ranade, Nikhil Phadke	https://www.gisaid.org/	?	?	2022-04-18	?
hCoV-19/India/MH-INSACOG-1930301918725/2022	betacoronavirus	EPI_ISL_12738075	?	2022-02-09	Asia	India	Maharashtra	Pune	Asia	India	Maharashtra	genome	29664	Human	36	Male	?	BA.2.10	GRA	INSACOG-WB	National Institute of Biomedical Genomics 鈥 INSACOG	Arindam Maitra, Bhaswati Bandyopadhyay, Nidhan Kumar Biswas, Tamal Ghosh, Sreedhar Chinnaswamy, Ajay Chakraborti, Saumitra Das	https://www.gisaid.org/	?	?	2022-03-16	?
hCoV-19/India/MH-ICMR-NIV-INSACOG-NIV2217458/2022	betacoronavirus	EPI_ISL_11885487	?	2022-03-22	Asia	India	Maharashtra	Pune	Asia	India	Maharashtra	genome	29894	Human	Male	32	?	BA.2.10	GRA	ICMR-National Institute of Virology - INSACOG	NIV Influenza	Dr. Varsha Potdar and NIC Team	https://www.gisaid.org/	?	?	2022-04-08	?
hCoV-19/India/MH-ICMR-NIV-INSACOG-NIV2217459/2022	betacoronavirus	EPI_ISL_11885488	?	2022-03-22	Asia	India	Maharashtra	Pune	Asia	India	Maharashtra	genome	29845	Human	Male	31	?	BA.2	GRA	ICMR-National Institute of Virology - INSACOG	NIV Influenza	Dr. Varsha Potdar and NIC Team	https://www.gisaid.org/	?	?	2022-04-08	?
hCoV-19/India/MH-ICMR-NIV-INSACOG-NIV2217460/2022	betacoronavirus	EPI_ISL_11885489	?	2022-03-22	Asia	India	Maharashtra	Pune	Asia	India	Maharashtra	genome	29892	Human	Male	26	?	BA.2.38	GRA	ICMR-National Institute of Virology - INSACOG	NIV Influenza	Dr. Varsha Potdar and NIC Team	https://www.gisaid.org/	?	?	2022-04-08	?
hCoV-19/India/MH-ICMR-NIV-INSACOG-NIV227265/2022	betacoronavirus	EPI_ISL_11885490	?	2022-03-22	Asia	India	Maharashtra	Pune	Asia	India	Maharashtra	genome	29902	Human	Female	58	?	BA.2	GRA	ICMR-National Institute of Virology - INSACOG	NIV Influenza	Dr. Varsha Potdar and NIC Team	https://www.gisaid.org/	?	?	2022-04-08	?
hCoV-19/India/MH-ICMR-NIV-INSACOG-NIV227266/2022	betacoronavirus	EPI_ISL_11885491	?	2022-03-22	Asia	India	Maharashtra	Pune	Asia	India	Maharashtra	genome	29900	Human	Male	44	?	BA.2.10	GRA	ICMR-National Institute of Virology - INSACOG	NIV Influenza	Dr. Varsha Potdar and NIC Team	https://www.gisaid.org/	?	?	2022-04-08	?
hCoV-19/India/MH-ICMR-NIV-INSACOG-NIV227267/2022	betacoronavirus	EPI_ISL_11885492	?	2022-03-22	Asia	India	Maharashtra	Pune	Asia	India	Maharashtra	genome	29893	Human	Male	48	?	BA.2	GRA	ICMR-National Institute of Virology - INSACOG	NIV Influenza	Dr. Varsha Potdar and NIC Team	https://www.gisaid.org/	?	?	2022-04-08	?
hCoV-19/India/MH-ICMR-NIV-INSACOG-NIV227268/2022	betacoronavirus	EPI_ISL_11885493	?	2022-03-22	Asia	India	Maharashtra	Pune	Asia	India	Maharashtra	genome	29886	Human	Male	46	?	BA.2.10	GRA	ICMR-National Institute of Virology - INSACOG	NIV Influenza	Dr. Varsha Potdar and NIC Team	https://www.gisaid.org/	?	?	2022-04-08	?
hCoV-19/India/MH-ICMR-NIV-INSACOG-NIV227270/2022	betacoronavirus	EPI_ISL_11885494	?	2022-03-22	Asia	India	Maharashtra	Pune	Asia	India	Maharashtra	genome	29897	Human	Female	23	?	BA.2	GRA	ICMR-National Institute of Virology - INSACOG	NIV Influenza	Dr. Varsha Potdar and NIC Team	https://www.gisaid.org/	?	?	2022-04-08	?
hCoV-19/India/MH-ICMR-NIV-INSACOG-NIV228179/2022	betacoronavirus	EPI_ISL_11885495	?	2022-03-22	Asia	India	Maharashtra	Pune	Asia	India	Maharashtra	genome	29859	Human	Male	34	?	BA.2.10	GRA	ICMR-National Institute of Virology - INSACOG	NIV Influenza	Dr. Varsha Potdar and NIC Team	https://www.gisaid.org/	?	?	2022-04-08	?
hCoV-19/India/MH-ICMR-NIV-INSACOG-NIV228181/2022	betacoronavirus	EPI_ISL_11885496	?	2022-03-22	Asia	India	Maharashtra	Pune	Asia	India	Maharashtra	genome	29895	Human	Female	27	?	BA.2.10	GRA	ICMR-National Institute of Virology - INSACOG	NIV Influenza	Dr. Varsha Potdar and NIC Team	https://www.gisaid.org/	?	?	2022-04-08	?
hCoV-19/India/MH-ICMR-NIV-INSACOG-NIV228621/2022	betacoronavirus	EPI_ISL_11885497	?	2022-03-22	Asia	India	Maharashtra	Pune	Asia	India	Maharashtra	genome	29894	Human	Male	25	?	BA.2	GRA	ICMR-National Institute of Virology - INSACOG	NIV Influenza	Dr. Varsha Potdar and NIC Team	https://www.gisaid.org/	?	?	2022-04-08	?
hCoV-19/India/MH-ICMR-NIV-INSACOG-NIV229184/2022	betacoronavirus	EPI_ISL_11885498	?	2022-03-22	Asia	India	Maharashtra	Pune	Asia	India	Maharashtra	genome	29852	Human	Male	40	?	BA.2	GRA	ICMR-National Institute of Virology - INSACOG	NIV Influenza	Dr. Varsha Potdar and NIC Team	https://www.gisaid.org/	?	?	2022-04-08	?
hCoV-19/India/MH-ICMR-NIV-INSACOG-NIV229185/2022	betacoronavirus	EPI_ISL_11885499	?	2022-03-22	Asia	India	Maharashtra	Pune	Asia	India	Maharashtra	genome	29896	Human	Male	23	?	BA.2	GRA	ICMR-National Institute of Virology - INSACOG	NIV Influenza	Dr. Varsha Potdar and NIC Team	https://www.gisaid.org/	?	?	2022-04-08	?
hCoV-19/India/MH-ICMR-NIV-INSACOG-NIV229186/2022	betacoronavirus	EPI_ISL_11885500	?	2022-03-22	Asia	India	Maharashtra	Pune	Asia	India	Maharashtra	genome	29870	Human	Female	34	?	BA.1	GRA	ICMR-National Institute of Virology - INSACOG	NIV Influenza	Dr. Varsha Potdar and NIC Team	https://www.gisaid.org/	?	?	2022-04-08	?
hCoV-19/India/MH-ICMR-NIV-INSACOG-NIV229188/2022	betacoronavirus	EPI_ISL_11885501	?	2022-03-22	Asia	India	Maharashtra	Pune	Asia	India	Maharashtra	genome	29295	Human	Male	36	?	BA.2	GRA	ICMR-National Institute of Virology - INSACOG	NIV Influenza	Dr. Varsha Potdar and NIC Team	https://www.gisaid.org/	?	?	2022-04-08	?
hCoV-19/India/MH-ICMR-NIV-INSACOG-NIV229923/2022	betacoronavirus	EPI_ISL_11885502	?	2022-03-22	Asia	India	Maharashtra	Pune	Asia	India	Maharashtra	genome	29385	Human	Male	43	?	BA.2	GRA	ICMR-National Institute of Virology - INSACOG	NIV Influenza	Dr. Varsha Potdar and NIC Team	https://www.gisaid.org/	?	?	2022-04-08	?
hCoV-19/India/MH-ICMR-NIV-INSACOG-NIV229924/2022	betacoronavirus	EPI_ISL_11885503	?	2022-03-22	Asia	India	Maharashtra	Pune	Asia	India	Maharashtra	genome	29899	Human	Male	36	?	BA.1.1	GRA	ICMR-National Institute of Virology - INSACOG	NIV Influenza	Dr. Varsha Potdar and NIC Team	https://www.gisaid.org/	?	?	2022-04-08	?
hCoV-19/India/MH-ICMR-NIV-INSACOG-NIV229925/2022	betacoronavirus	EPI_ISL_11885504	?	2022-03-22	Asia	India	Maharashtra	Pune	Asia	India	Maharashtra	genome	29858	Human	Male	42	?	BA.2	GRA	ICMR-National Institute of Virology - INSACOG	NIV Influenza	Dr. Varsha Potdar and NIC Team	https://www.gisaid.org/	?	?	2022-04-08	?
hCoV-19/India/MH-ICMR-NIV-INSACOG-NIV229926/2022	betacoronavirus	EPI_ISL_11885505	?	2022-03-22	Asia	India	Maharashtra	Pune	Asia	India	Maharashtra	genome	29662	Human	Female	46	?	BA.2	GRA	ICMR-National Institute of Virology - INSACOG	NIV Influenza	Dr. Varsha Potdar and NIC Team	https://www.gisaid.org/	?	?	2022-04-08	?
hCoV-19/India/MH-ICMR-NIV-INSACOG-NIV2210402/2022	betacoronavirus	EPI_ISL_11885506	?	2022-03-22	Asia	India	Maharashtra	Pune	Asia	India	Maharashtra	genome	29900	Human	Male	45	?	BA.2.10	GRA	ICMR-National Institute of Virology - INSACOG	NIV Influenza	Dr. Varsha Potdar and NIC Team	https://www.gisaid.org/	?	?	2022-04-08	?
hCoV-19/India/MH-ICMR-NIV-INSACOG-NIV2210403/2022	betacoronavirus	EPI_ISL_11885508	?	2022-03-22	Asia	India	Maharashtra	Pune	Asia	India	Maharashtra	genome	29744	Human	Male	30	?	BA.2	GRA	ICMR-National Institute of Virology - INSACOG	NIV Influenza	Dr. Varsha Potdar and NIC Team	https://www.gisaid.org/	?	?	2022-04-08	?
hCoV-19/India/MH-ICMR-NIV-INSACOG-NIV2211101/2022	betacoronavirus	EPI_ISL_11885509	?	2022-03-22	Asia	India	Maharashtra	Pune	Asia	India	Maharashtra	genome	29901	Human	Male	28	?	BA.2	GRA	ICMR-National Institute of Virology - INSACOG	NIV Influenza	Dr. Varsha Potdar and NIC Team	https://www.gisaid.org/	?	?	2022-04-08	?
hCoV-19/India/MH-ICMR-NIV-INSACOG-NIV2211536/2022	betacoronavirus	EPI_ISL_11885510	?	2022-03-22	Asia	India	Maharashtra	Pune	Asia	India	Maharashtra	genome	29891	Human	Male	39	?	BA.2.10	GRA	ICMR-National Institute of Virology - INSACOG	NIV Influenza	Dr. Varsha Potdar and NIC Team	https://www.gisaid.org/	?	?	2022-04-08	?
hCoV-19/India/MH-ICMR-NIV-INSACOG-NIV2213424/2022	betacoronavirus	EPI_ISL_11885511	?	2022-03-22	Asia	India	Maharashtra	Pune	Asia	India	Maharashtra	genome	29901	Human	Female	33	?	BA.2	GRA	ICMR-National Institute of Virology - INSACOG	NIV Influenza	Dr. Varsha Potdar and NIC Team	https://www.gisaid.org/	?	?	2022-04-08	?
hCoV-19/India/MH-ICMR-NIV-INSACOG-NIV2215750/2022	betacoronavirus	EPI_ISL_11885512	?	2022-03-22	Asia	India	Maharashtra	Pune	Asia	India	Maharashtra	genome	29857	Human	Female	49	?	BA.2	GRA	ICMR-National Institute of Virology - INSACOG	NIV Influenza	Dr. Varsha Potdar and NIC Team	https://www.gisaid.org/	?	?	2022-04-08	?
hCoV-19/India/MH-ICMR-NIV-INSACOG-NIV228625/2022	betacoronavirus	EPI_ISL_11885513	?	2022-03-22	Asia	India	Maharashtra	Pune	Asia	India	Maharashtra	genome	29889	Human	Female	49	?	BA.2	GRA	ICMR-National Institute of Virology - INSACOG	NIV Influenza	Dr. Varsha Potdar and NIC Team	https://www.gisaid.org/	?	?	2022-04-08	?
hCoV-19/India/MH-ICMR-NIV-INSACOG-NIV2211103/2022	betacoronavirus	EPI_ISL_11885514	?	2022-03-22	Asia	India	Maharashtra	Pune	Asia	India	Maharashtra	genome	29891	Human	Male	15	?	BA.2.10	GRA	ICMR-National Institute of Virology - INSACOG	NIV Influenza	Dr. Varsha Potdar and NIC Team	https://www.gisaid.org/	?	?	2022-04-08	?
hCoV-19/India/MH-ICMR-NIV-INSACOG-NIV2217552/2022	betacoronavirus	EPI_ISL_11885515	?	2022-03-22	Asia	India	Maharashtra	Pune	Asia	India	Maharashtra	genome	29901	Human	Female	68	?	BA.2	GRA	ICMR-National Institute of Virology - INSACOG	NIV Influenza	Dr. Varsha Potdar and NIC Team	https://www.gisaid.org/	?	?	2022-04-08	?
hCoV-19/India/MH-ICMR-NIV-INSACOG-G-10231/2022	betacoronavirus	EPI_ISL_11885516	?	2022-03-19	Asia	India	Maharashtra	Pune	Asia	India	Maharashtra	genome	29901	Human	Male	28	?	BA.2	GRA	ICMR-National Institute of Virology - INSACOG	NIV Influenza	Dr. Varsha Potdar and NIC Team	https://www.gisaid.org/	?	?	2022-04-08	?
hCoV-19/India/MH-ICMR-NIV-INSACOG-NIV2217546/2022	betacoronavirus	EPI_ISL_11885517	?	2022-03-22	Asia	India	Maharashtra	Pune	Asia	India	Maharashtra	genome	29248	Human	Male	30	?	BA.2	GRA	ICMR-National Institute of Virology - INSACOG	NIV Influenza	Dr. Varsha Potdar and NIC Team	https://www.gisaid.org/	?	?	2022-04-08	?
hCoV-19/India/MH-ICMR-NIV-INSACOG-NIV227269/2022	betacoronavirus	EPI_ISL_11885518	?	2022-03-22	Asia	India	Maharashtra	Pune	Asia	India	Maharashtra	genome	29248	Human	Male	32	?	BA.2	GRA	ICMR-National Institute of Virology - INSACOG	NIV Influenza	Dr. Varsha Potdar and NIC Team	https://www.gisaid.org/	?	?	2022-04-08	?
hCoV-19/India/MH-ICMR-NIV-INSACOG-NIV227271/2022	betacoronavirus	EPI_ISL_11885519	?	2022-03-22	Asia	India	Maharashtra	Pune	Asia	India	Maharashtra	genome	28959	Human	Male	36	?	BA.2.23	GRA	ICMR-National Institute of Virology - INSACOG	NIV Influenza	Dr. Varsha Potdar and NIC Team	https://www.gisaid.org/	?	?	2022-04-08	?
hCoV-19/India/MH-ICMR-NIV-INSACOG-NIV227700/2022	betacoronavirus	EPI_ISL_11885520	?	2022-03-22	Asia	India	Maharashtra	Pune	Asia	India	Maharashtra	genome	29247	Human	Female	25	?	BA.2.10	GRA	ICMR-National Institute of Virology - INSACOG	NIV Influenza	Dr. Varsha Potdar and NIC Team	https://www.gisaid.org/	?	?	2022-04-08	?
hCoV-19/India/MH-ICMR-NIV-INSACOG-NIV228618/2022	betacoronavirus	EPI_ISL_11885521	?	2022-03-22	Asia	India	Maharashtra	Pune	Asia	India	Maharashtra	genome	29242	Human	Male	31	?	BA.2.23	GRA	ICMR-National Institute of Virology - INSACOG	NIV Influenza	Dr. Varsha Potdar and NIC Team	https://www.gisaid.org/	?	?	2022-04-08	?
hCoV-19/India/MH-ICMR-NIV-INSACOG-NIV228619/2022	betacoronavirus	EPI_ISL_11885522	?	2022-03-22	Asia	India	Maharashtra	Pune	Asia	India	Maharashtra	genome	28960	Human	Male	34	?	BA.2	GRA	ICMR-National Institute of Virology - INSACOG	NIV Influenza	Dr. Varsha Potdar and NIC Team	https://www.gisaid.org/	?	?	2022-04-08	?
hCoV-19/India/MH-ICMR-NIV-INSACOG-NIV229187/2022	betacoronavirus	EPI_ISL_11885523	?	2022-03-22	Asia	India	Maharashtra	Pune	Asia	India	Maharashtra	genome	29862	Human	Male	33	?	BA.1.1	GRA	ICMR-National Institute of Virology - INSACOG	NIV Influenza	Dr. Varsha Potdar and NIC Team	https://www.gisaid.org/	?	?	2022-04-08	?
hCoV-19/India/MH-ICMR-NIV-INSACOG-NIV229189/2022	betacoronavirus	EPI_ISL_11885524	?	2022-03-22	Asia	India	Maharashtra	Pune	Asia	India	Maharashtra	genome	29900	Human	Female	26	?	BA.2.23	GRA	ICMR-National Institute of Virology - INSACOG	NIV Influenza	Dr. Varsha Potdar and NIC Team	https://www.gisaid.org/	?	?	2022-04-08	?
hCoV-19/India/MH-ICMR-NIV-INSACOG-NIV229401/2022	betacoronavirus	EPI_ISL_11885525	?	2022-03-22	Asia	India	Maharashtra	Pune	Asia	India	Maharashtra	genome	29247	Human	Male	28	?	BA.2.10	GRA	ICMR-National Institute of Virology - INSACOG	NIV Influenza	Dr. Varsha Potdar and NIC Team	https://www.gisaid.org/	?	?	2022-04-08	?
hCoV-19/India/MH-ICMR-NIV-INSACOG-NIV229921/2022	betacoronavirus	EPI_ISL_11885526	?	2022-03-22	Asia	India	Maharashtra	Pune	Asia	India	Maharashtra	genome	29887	Human	Male	48	?	BA.2.23	GRA	ICMR-National Institute of Virology - INSACOG	NIV Influenza	Dr. Varsha Potdar and NIC Team	https://www.gisaid.org/	?	?	2022-04-08	?
hCoV-19/India/MH-ICMR-NIV-INSACOG-NIV229922/2022	betacoronavirus	EPI_ISL_11885527	?	2022-03-22	Asia	India	Maharashtra	Pune	Asia	India	Maharashtra	genome	29895	Human	Male	54	?	BA.2	GRA	ICMR-National Institute of Virology - INSACOG	NIV Influenza	Dr. Varsha Potdar and NIC Team	https://www.gisaid.org/	?	?	2022-04-08	?
hCoV-19/India/MH-ICMR-NIV-INSACOG-NIV229927/2022	betacoronavirus	EPI_ISL_11885528	?	2022-03-22	Asia	India	Maharashtra	Pune	Asia	India	Maharashtra	genome	29899	Human	Male	33	?	BA.2	GRA	ICMR-National Institute of Virology - INSACOG	NIV Influenza	Dr. Varsha Potdar and NIC Team	https://www.gisaid.org/	?	?	2022-04-08	?
hCoV-19/India/MH-ICMR-NIV-INSACOG-NIV229928/2022	betacoronavirus	EPI_ISL_11885529	?	2022-03-22	Asia	India	Maharashtra	Pune	Asia	India	Maharashtra	genome	29683	Human	Male	34	?	BA.2.23	GRA	ICMR-National Institute of Virology - INSACOG	NIV Influenza	Dr. Varsha Potdar and NIC Team	https://www.gisaid.org/	?	?	2022-04-08	?
hCoV-19/India/MH-ICMR-NIV-INSACOG-NIV2211098/2022	betacoronavirus	EPI_ISL_11885530	?	2022-03-22	Asia	India	Maharashtra	Pune	Asia	India	Maharashtra	genome	29250	Human	Female	23	?	BA.2.10	GRA	ICMR-National Institute of Virology - INSACOG	NIV Influenza	Dr. Varsha Potdar and NIC Team	https://www.gisaid.org/	?	?	2022-04-08	?
hCoV-19/India/MH-ICMR-NIV-INSACOG-NIV2211100/2022	betacoronavirus	EPI_ISL_11885531	?	2022-03-22	Asia	India	Maharashtra	Pune	Asia	India	Maharashtra	genome	29247	Human	Female	35	?	BA.2	GRA	ICMR-National Institute of Virology - INSACOG	NIV Influenza	Dr. Varsha Potdar and NIC Team	https://www.gisaid.org/	?	?	2022-04-08	?
hCoV-19/India/MH-ICMR-NIV-INSACOG-NIV2213423/2022	betacoronavirus	EPI_ISL_11885532	?	2022-03-22	Asia	India	Maharashtra	Pune	Asia	India	Maharashtra	genome	29855	Human	Male	50	?	BA.2	GRA	ICMR-National Institute of Virology - INSACOG	NIV Influenza	Dr. Varsha Potdar and NIC Team	https://www.gisaid.org/	?	?	2022-04-08	?
hCoV-19/India/MH-ICMR-NIV-INSACOG-NIV2211102/2022	betacoronavirus	EPI_ISL_11885533	?	2022-03-22	Asia	India	Maharashtra	Pune	Asia	India	Maharashtra	genome	29898	Human	Female	32	?	BA.2	GRA	ICMR-National Institute of Virology - INSACOG	NIV Influenza	Dr. Varsha Potdar and NIC Team	https://www.gisaid.org/	?	?	2022-04-08	?
hCoV-19/India/MH-ICMR-NIV-INSACOG-NIV2212951/2022	betacoronavirus	EPI_ISL_11885534	?	2022-03-22	Asia	India	Maharashtra	Pune	Asia	India	Maharashtra	genome	29896	Human	Female	38	?	BA.2.23	GRA	ICMR-National Institute of Virology - INSACOG	NIV Influenza	Dr. Varsha Potdar and NIC Team	https://www.gisaid.org/	?	?	2022-04-08	?
hCoV-19/India/MH-ICMR-NIV-INSACOG-NIV2217492/2022	betacoronavirus	EPI_ISL_11885535	?	2022-03-22	Asia	India	Maharashtra	Pune	Asia	India	Maharashtra	genome	29233	Human	Male	21	?	BA.2	GRA	ICMR-National Institute of Virology - INSACOG	NIV Influenza	Dr. Varsha Potdar and NIC Team	https://www.gisaid.org/	?	?	2022-04-08	?
hCoV-19/India/MH-RFIP11429/2022	betacoronavirus	EPI_ISL_12098933	?	2022-03-04	Asia	India	Maharashtra	Pune	Asia	India	Maharashtra	genome	29759	Human	22	Female	?	BA.2	GRA	Genepath	RF-IISER Pune	Krishanpal Karmodiya, Aurnab Ghose, Joy Merwin Monteiro, Shatakshi Ranade, Nikhil Phadke	https://www.gisaid.org/	?	?	2022-04-18	?
hCoV-19/India/MH-RFIP11430/2022	betacoronavirus	EPI_ISL_12098934	?	2022-03-04	Asia	India	Maharashtra	Pune	Asia	India	Maharashtra	genome	29493	Human	18	Female	?	BA.2	GRA	Genepath	RF-IISER Pune	Krishanpal Karmodiya, Aurnab Ghose, Joy Merwin Monteiro, Shatakshi Ranade, Nikhil Phadke	https://www.gisaid.org/	?	?	2022-04-18	?
hCoV-19/India/MH-RFIP11432/2022	betacoronavirus	EPI_ISL_12098935	?	2022-03-05	Asia	India	Maharashtra	Pune	Asia	India	Maharashtra	genome	29056	Human	15	Female	?	BA.2	GRA	Genepath	RF-IISER Pune	Krishanpal Karmodiya, Aurnab Ghose, Joy Merwin Monteiro, Shatakshi Ranade, Nikhil Phadke	https://www.gisaid.org/	?	?	2022-04-18	?
hCoV-19/India/MH-RFIP11433/2022	betacoronavirus	EPI_ISL_12098936	?	2022-03-09	Asia	India	Maharashtra	Pune	Asia	India	Maharashtra	genome	29766	Human	38	Male	?	BA.2.10	GRA	Genepath	RF-IISER Pune	Krishanpal Karmodiya, Aurnab Ghose, Joy Merwin Monteiro, Shatakshi Ranade, Nikhil Phadke	https://www.gisaid.org/	?	?	2022-04-18	?
hCoV-19/India/MH-RFIP11435/2022	betacoronavirus	EPI_ISL_12098937	?	2022-03-11	Asia	India	Maharashtra	Pune	Asia	India	Maharashtra	genome	29756	Human	48	Male	?	BA.2	GRA	Genepath	RF-IISER Pune	Krishanpal Karmodiya, Aurnab Ghose, Joy Merwin Monteiro, Shatakshi Ranade, Nikhil Phadke	https://www.gisaid.org/	?	?	2022-04-18	?
hCoV-19/India/MH-RFIP11437/2022	betacoronavirus	EPI_ISL_12098938	?	2022-03-14	Asia	India	Maharashtra	Pune	Asia	India	Maharashtra	genome	29785	Human	39	Female	?	BA.2.10	GRA	Genepath	RF-IISER Pune	Krishanpal Karmodiya, Aurnab Ghose, Joy Merwin Monteiro, Shatakshi Ranade, Nikhil Phadke	https://www.gisaid.org/	?	?	2022-04-18	?
hCoV-19/India/MH-RFIP11438/2022	betacoronavirus	EPI_ISL_12098939	?	2022-03-14	Asia	India	Maharashtra	Pune	Asia	India	Maharashtra	genome	29296	Human	44	Male	?	BA.2.73	GRA	Genepath	RF-IISER Pune	Krishanpal Karmodiya, Aurnab Ghose, Joy Merwin Monteiro, Shatakshi Ranade, Nikhil Phadke	https://www.gisaid.org/	?	?	2022-04-18	?
hCoV-19/India/MH-RFIP11439/2022	betacoronavirus	EPI_ISL_12098940	?	2022-03-15	Asia	India	Maharashtra	Pune	Asia	India	Maharashtra	genome	29510	Human	41	Female	?	Unassigned	GRA	Genepath	RF-IISER Pune	Krishanpal Karmodiya, Aurnab Ghose, Joy Merwin Monteiro, Shatakshi Ranade, Nikhil Phadke	https://www.gisaid.org/	?	?	2022-04-18	?
hCoV-19/India/MH-RFIP11440/2022	betacoronavirus	EPI_ISL_12098941	?	2022-03-16	Asia	India	Maharashtra	Pune	Asia	India	Maharashtra	genome	29793	Human	54	Female	?	BA.2	GRA	Genepath	RF-IISER Pune	Krishanpal Karmodiya, Aurnab Ghose, Joy Merwin Monteiro, Shatakshi Ranade, Nikhil Phadke	https://www.gisaid.org/	?	?	2022-04-18	?
hCoV-19/India/MH-RFIP11442/2022	betacoronavirus	EPI_ISL_12098942	?	2022-03-11	Asia	India	Maharashtra	Pune	Asia	India	Maharashtra	genome	29754	Human	51	Male	?	BA.2.10.1	GRA	Noble Hospital, Pune	RF-IISER Pune	Krishanpal Karmodiya, Aurnab Ghose, Joy Merwin Monteiro	https://www.gisaid.org/	?	?	2022-04-18	?
hCoV-19/India/MH-RFIP12233/2022	betacoronavirus	EPI_ISL_13520230	?	2022-03-30	Asia	India	Maharashtra	Pune	Asia	India	Maharashtra	genome	29747	Human	21	Male	?	BA.2.3	GRA	BJMC	RF-IISER Pune	Krishanpal Karmodiya, Aurnab Ghose, Joy Merwin Monteiro, Suvarna Joshi, Rajesh Karyakarte	https://www.gisaid.org/	?	?	2022-06-29	?
hCoV-19/India/MH-RFIP12235/2022	betacoronavirus	EPI_ISL_13520231	?	2022-03-31	Asia	India	Maharashtra	Pune	Asia	India	Maharashtra	genome	29254	Human	63	Male	?	BA.2	GRA	BJMC	RF-IISER Pune	Krishanpal Karmodiya, Aurnab Ghose, Joy Merwin Monteiro, Suvarna Joshi, Rajesh Karyakarte	https://www.gisaid.org/	?	?	2022-06-29	?
hCoV-19/India/MH-RFIP12238/2022	betacoronavirus	EPI_ISL_13520232	?	2022-04-08	Asia	India	Maharashtra	Pune	Asia	India	Maharashtra	genome	29758	Human	37	Male	?	BA.2.43	GRA	BJMC	RF-IISER Pune	Krishanpal Karmodiya, Aurnab Ghose, Joy Merwin Monteiro, Suvarna Joshi, Rajesh Karyakarte	https://www.gisaid.org/	?	?	2022-06-29	?
hCoV-19/India/MH-RFIP12240/2022	betacoronavirus	EPI_ISL_13520233	?	2022-04-18	Asia	India	Maharashtra	Pune	Asia	India	Maharashtra	genome	29766	Human	49	Female	?	BA.2.43	GRA	BJMC	RF-IISER Pune	Krishanpal Karmodiya, Aurnab Ghose, Joy Merwin Monteiro, Suvarna Joshi, Rajesh Karyakarte	https://www.gisaid.org/	?	?	2022-06-29	?
hCoV-19/India/MH-RFIP12241/2022	betacoronavirus	EPI_ISL_13520234	?	2022-04-18	Asia	India	Maharashtra	Pune	Asia	India	Maharashtra	genome	29756	Human	26	Female	?	BA.2	GRA	BJMC	RF-IISER Pune	Krishanpal Karmodiya, Aurnab Ghose, Joy Merwin Monteiro, Suvarna Joshi, Rajesh Karyakarte	https://www.gisaid.org/	?	?	2022-06-29	?
hCoV-19/India/MH-RFIP12242/2022	betacoronavirus	EPI_ISL_13520235	?	2022-04-18	Asia	India	Maharashtra	Pune	Asia	India	Maharashtra	genome	29725	Human	21	Male	?	BA.2	GRA	BJMC	RF-IISER Pune	Krishanpal Karmodiya, Aurnab Ghose, Joy Merwin Monteiro, Suvarna Joshi, Rajesh Karyakarte	https://www.gisaid.org/	?	?	2022-06-29	?
hCoV-19/India/MH-RFIP12406/2022	betacoronavirus	EPI_ISL_13520247	?	2022-04-21	Asia	India	Maharashtra	Pune	Asia	India	Maharashtra	genome	29785	Human	54	Female	?	BA.2	GRA	BJMC	RF-IISER Pune	Krishanpal Karmodiya, Aurnab Ghose, Joy Merwin Monteiro, Suvarna Joshi, Rajesh Karyakarte	https://www.gisaid.org/	?	?	2022-06-29	?
hCoV-19/India/MH-RFIP12408/2022	betacoronavirus	EPI_ISL_13520248	?	2022-04-23	Asia	India	Maharashtra	Pune	Asia	India	Maharashtra	genome	29751	Human	52	Male	?	BA.2.65	GRA	BJMC	RF-IISER Pune	Krishanpal Karmodiya, Aurnab Ghose, Joy Merwin Monteiro, Suvarna Joshi, Rajesh Karyakarte	https://www.gisaid.org/	?	?	2022-06-29	?
hCoV-19/India/MH-RFIP12410/2022	betacoronavirus	EPI_ISL_13520249	?	2022-04-23	Asia	India	Maharashtra	Pune	Asia	India	Maharashtra	genome	29755	Human	20	Female	?	BA.2.38	GRA	BJMC	RF-IISER Pune	Krishanpal Karmodiya, Aurnab Ghose, Joy Merwin Monteiro, Suvarna Joshi, Rajesh Karyakarte	https://www.gisaid.org/	?	?	2022-06-29	?
hCoV-19/India/MH-RFIP12415/2022	betacoronavirus	EPI_ISL_13520250	?	2022-04-25	Asia	India	Maharashtra	Pune	Asia	India	Maharashtra	genome	29758	Human	61	Male	?	BA.2.56	GRA	BJMC	RF-IISER Pune	Krishanpal Karmodiya, Aurnab Ghose, Joy Merwin Monteiro, Suvarna Joshi, Rajesh Karyakarte	https://www.gisaid.org/	?	?	2022-06-29	?
hCoV-19/India/MH-RFIP12435/2022	betacoronavirus	EPI_ISL_13520252	?	2022-04-26	Asia	India	Maharashtra	Pune	Asia	India	Maharashtra	genome	29777	Human	19	Female	?	BA.2.38	GRA	BJMC	RF-IISER Pune	Krishanpal Karmodiya, Aurnab Ghose, Joy Merwin Monteiro, Suvarna Joshi, Rajesh Karyakarte	https://www.gisaid.org/	?	?	2022-06-29	?
hCoV-19/India/MH-RFIP12440/2022	betacoronavirus	EPI_ISL_13520253	?	2022-04-27	Asia	India	Maharashtra	Pune	Asia	India	Maharashtra	genome	29435	Human	9	Female	?	BA.2	GRA	BJMC	RF-IISER Pune	Krishanpal Karmodiya, Aurnab Ghose, Joy Merwin Monteiro, Suvarna Joshi, Rajesh Karyakarte	https://www.gisaid.org/	?	?	2022-06-29	?
hCoV-19/India/MH-RFIP12441/2022	betacoronavirus	EPI_ISL_13520254	?	2022-04-28	Asia	India	Maharashtra	Pune	Asia	India	Maharashtra	genome	29759	Human	38	Male	?	BA.2	GRA	BJMC	RF-IISER Pune	Krishanpal Karmodiya, Aurnab Ghose, Joy Merwin Monteiro, Suvarna Joshi, Rajesh Karyakarte	https://www.gisaid.org/	?	?	2022-06-29	?

### Sheet: Table.S7-INSACOG-Grouping
Supplementary Information for “Genomic surveillance reveals early detection and transition of Delta to Omicron Lineages of SARS-CoV-2 Variants in wastewater treatment plants of Pune, India"
Supplementary Table S7: Lineage grouping for LCS analysis.
variant_group	Pango_lineage
Alpha_B.1.1.7	B.1.1.7,Q.4,Q.8,Q.6
Omicron_BA.1	BA.1
Omicron_BA.1.X	BA.1.1,BA.1.10,BA.1.1.1,BA.1.1.10,BA.1.1.11,BA.1.1.13,BA.1.1.14,BA.1.1.15,BA.1.1.16,BA.1.1.18,BA.1.1.2,BA.1.13,BA.1.13.1,BA.1.14,BA.1.1.4,BA.1.15,BA.1.15.1,BA.1.16,BA.1.17,BA.1.1.7,BA.1.17.1,BA.1.17.2,BA.1.18,BA.1.1.8,BA.1.19,BA.1.1.9,BA.1.20,BA.1.21,BA.1.21.1,BA.1.6,BA.1.7,BA.1.8,BA.1.9,BA.1.1.12,BA.1.14.1,BA.1.15.3,BA.1.5,BD.1,B.1.1.164,B.1.1.166,B.1.1.28,BA.1.14.2
Omicron_BA.2	BA.2
Omicron_BA.2.10	BA.2.10,BA.2.10.1,BA.2.10.2,BA.2.10.3,BA.2.10.4,BJ.1
Omicron_BA.2.12	BA.2.12,BA.2.12.1,BA.2.12.2,BG.2
Omicron_BA.2.38	BA.2.38,BA.2.38.1,BA.2.38.2,BH.1,BA.2.38.3
Omicron_BA.2.75	BA.2.75,BA.2.75.2,BA.2.75.1,BM.4,BL.1.1,BA.2.75.5,BN.1,BM.1.1.1,BL.4,BA.2.75.6,BN.2,BL.3,BR.3,BM.5,BA.2.75.9,BL.2,BM.2,BL.1.3,BQ.1,BM.1,CA.2,BA.2.75.7,BA.2.75.4,BL.1,BY.1,BM.4.1,BR.1,BA.2.75.3,BM.4.1.1,CB.1,BM.1.1,BN.2.1,BL.1.2,XBD,CA.4,CA.3,BM.2.1,BQ.1.1,BM.1.1.3,BY.1.1,BN.1.2,CH.1.1,BN.5,BN.6,BM.2.3,BN.3,BN.1.4,BN.1.1,CH.2,BA.2.75.10
Omicron_BA.2.X	BA.2.1,BA.2.11,BA.2.16,BA.2.17,BA.2.18,BA.2.20,BA.2.23,BA.2.26,BA.2.27,BA.2.29,BA.2.3,BA.2.31,BA.2.32,BA.2.3.2,BA.2.33,BA.2.3.3,BA.2.4,BA.2.5,BA.2.7,BA.2.9,BA.2.2,BA.2.2,BA.2.25.1,BA.2.3.1,BA.2.34,BA.2.35,BA.2.36,BA.2.37,BA.2.40.1,BA.2.6,BA.2.8,BA.2.24,BA.2.28,BA.2.13,BA.2.15,BA.2.23.1,BA.2.3.15,BA.2.3.16,BA.2.41,BA.2.43,BA.2.44,BA.2.50,BA.2.55,BA.2.56,BA.2.57,BA.2.58,BA.2.61,BA.2.65,BA.2.66,BA.2.67,BA.2.68,BA.2.70,BA.2.72,BA.2.73,BA.2.3.13,BA.2.19,BA.2.30,BA.2.3.14,BA.2.42,BA.2.45,BA.2.74,BA.2.76,BA.2.78,BA.2.79,BA.2.79.1,BA.2.3.9,BA.2.40,BG.3,BA.2.64,BA.2.9.3,BA.2.62,BA.2.52,BA.2.49,BA.2.76.1,BA.2.31.1,BA.2.9.5,BA.2.83,BA.2.63,BA.2.82,BA.2.71,BA.2.3.20,BA.2.13.1,CM.2
Omicron_BA.3	BA.3
Omicron_BA.4	BA.4,BA.4.1,BA.4.1.1,BA.4.2,BA.4.4,BA.4.6,BA.4.1.8,BA.4.7,BA.4.1.5,BA.4.8,BA.4.1.9,BA.4.6.1,BA.4.1.6,BA.4.6.3
Omicron_BA.5	BA.5,BA.5.2.1,BA.5.2,BA.5.1,BA.5.3.1,BA.5.5,BE.1,BF.1,BA.5.1.3,BE.1.1,BE.3,BF.2,BF.3,BF.4,BA.5.1.4,BA.5.1.2,BA.5.3,BA.5.6,BA.5.2.3,BA.5.1.1,BF.5,BA.5.3.3,BA.5.2.4,BF.10,BF.3.1,BF.8,BA.5.2.2,BA.5.1.10,BF.12,BF.7,BA.5.8,BA.5.2.26,BA.5.2.6,BA.5.2.21,BA.5.1.24,BF.23,BA.5.1.12,BA.5.1.25,BF.27,BA.5.2.27,BF.21,BF.24,BA.5.2.28,BA.5.1.17,BA.5.2.8,BF.20,BE.4.1,BA.5.1.23,BF.26,BA.5.1.22,BA.5.2.31,BF.15,CE.1,BA.5.2.30,BA.5.2.22,BA.5.2.33,BA.5.2.18,BF.28,BA.5.2.19,BA.5.2.16,BA.5.2.24,BA.5.2.9,BE.1.1.2,BF.18,BA.5.2.20,BE.4,BF.6,BA.5.9
Beta_B.1.351	B.1.351,B.1.351.2,B.1.351.3
Delta_B.1.617.2	AY.1,AY.113,AY.122,B.1.617.2,AY.100,AY.101,AY.102,AY.103,AY.104,AY.105,AY.106,AY.107,AY.108,AY.109,AY.110,AY.111,AY.112,AY.112.2,AY.116,AY.117,AY.118,AY.119,AY.119.2,AY.120,AY.120.2,AY.121.1,AY.122.1,AY.122.6,AY.124,AY.124.1.1,AY.125,AY.126,AY.127,AY.127.1,AY.128,AY.129,AY.131,AY.15,AY.16,AY.20,AY.21,AY.23,AY.23.1,AY.24,AY.25,AY.25.1,AY.27,AY.28,AY.29.1,AY.3,AY.30,AY.32,AY.33,AY.34,AY.34.1,AY.36,AY.37,AY.38,AY.39,AY.39.1,AY.39.1.1,AY.39.1.4,AY.39.3,AY.4,AY.4.13,AY.42,AY.4.2,AY.4.2.1,AY.4.2.2,AY.4.2.3,AY.43,AY.4.3,AY.43.7,AY.44,AY.45,AY.4.5,AY.46,AY.46.2,AY.46.3,AY.46.4,AY.46.5,AY.46.6,AY.47,AY.48,AY.4.8,AY.5,AY.52,AY.53,AY.54,AY.5.4,AY.55,AY.57,AY.58,AY.59,AY.6,AY.61,AY.65,AY.71,AY.75,AY.76,AY.77,AY.79,AY.8,AY.80,AY.82,AY.83,AY.84,AY.85,AY.86,AY.88,AY.9,AY.91,AY.92,AY.93,AY.94,AY.95,AY.98,AY.98.1,AY.99,AY.99.1,AY.120.1,AY.121,AY.29,AY.39.1.2,AY.4.7,AY.4.9,AY.5.3,AY.33.2,AY.35,AY.70
Eta_B.1.525	B.1.525
Gamma_P.1	P.1,P.1.1,P.1.2,P.1.4,P.1.6,P.1.7
Iota_B.1.526	B.1.526
Kappa_B.1.617.1	B.1.617.1
Omicron	B.1.1.529,XAB,XAH,XE,XN,XAG,XAP,XAS,XAQ
Other	A,A.1,A.19,A.2,A.23.1,A.27,A.29,AE.3,AE.4,B,B.1,B.11,B.1.1,B.1.1.10,B.1.1.101,B.1.111,B.1.1.112,B.1.1.117,B.1.113,B.1.1.132,B.1.116,B.1.1.161,B.1.1.168,B.1.1.174,B.1.1.189,B.1.1.201,B.1.1.214,B.1.1.216,B.1.1.220,B.1.1.222,B.1.1.25,B.1.1.27,B.1.1.273,B.1.1.274,B.1.1.282,B.1.1.285,B.1.1.306,B.1.1.312,B.1.1.317,B.1.1.318,B.1.1.326,B.1.1.339,B.1.1.353,B.1.1.354,B.1.1.357,B.1.1.359,B.1.1.368,B.1.137,B.1.1.397,B.1.1.416,B.1.1.420,B.1.143,B.1.1.441,B.1.145,B.1.1.45,B.1.1.46,B.1.1.487,B.1.1.523,B.1.1.525,B.1.1.526,B.1.153,B.1.1.53,B.1.1.54,B.1.1.57,B.1.1.63,B.1.170,B.1.177,B.1.177.16,B.1.177.19,B.1.177.4,B.1.177.7,B.1.177.87,B.1.179,B.1.1.8,B.1.182,B.1.184,B.1.192,B.1.195,B.1.2,B.1.201,B.1.206,B.1.210,B.1.214.3,B.1.222,B.1.234,B.1.238,B.1.239,B.1.241,B.1.243,B.1.247,B.1.250,B.1.258,B.1.258.20,B.1.260,B.1.36,B.1.36.10,B.1.36.16,B.1.36.18,B.1.36.19,B.1.36.22,B.1.36.24,B.1.36.29,B.1.36.31,B.1.36.35,B.1.36.38,B.1.36.39,B.1.36.7,B.1.36.8,B.1.369,B.1.378,B.1.380,B.1.384,B.1.390,B.1.397,B.1.398,B.1.399,B.1.401,B.1.428,B.1.436,B.1.441,B.1.459,B.1.465,B.1.466.1,B.1.466.2,B.1.470,B.1.473,B.1.523,B.1.524,B.1.533,B.1.537,B.1.538,B.1.540,B.1.548,B.1.551,B.1.558,B.1.560,B.1.578,B.1.602,B.1.609,B.1.617,B.1.617.3,B.1.618,B.1.620,B.1.633,B.1.640.2,B.1.78,B.1.81,B.1.91,B.23,B.26,B.3,B.4,B.40,B.4.7,B.6,B.6.1,B.6.6,C.17,C.36,C.36.3,C.38,L.3,R.1,XM,XU,B.1.1.172,B.1.118,B.1.1.462,B.1.1.1,B.1.1.261,B.1.159,B.1.36.17,B.1.1.83,B.1.199,XC,B.55,B.1.22,B.1.240
XBB_Rec	XBB,XBB.1,XBB.2,XBB.3,XBB.4
Zeta	P.2

### Sheet: Table.S8-Mutations_profile1
Supplementary Information for “Genomic surveillance reveals early detection and transition of Delta to Omicron Lineages of SARS-CoV-2 Variants in wastewater treatment plants of Pune, India"
Supplementary Table S8: Mutation profile1
IISER_ID	NCL CODE	SAMPLE LOCATION	SAMPLE DATE	TOTAL MUTATIONS	20I (Alpha, V1)	20H (Beta, V2)	20J (Gamma, V3)	21A (Delta)	21I (Delta)	21B (Kappa)	21C (Epsilon)	21D (Eta)	21F (Iota)	21G (Lambda)	21H (Mu)	21K (Omicron)	21L (Omicron)	22A (Omicron)	22B (Omicron)	22C (Omicron)
IP11200	STP BH 20	BhairobaNalaSTP	2021-11-01	ORF1ab:P1472S; ORF1ab:S1587T; ORF1ab:G1591G; ORF1ab:G1644V; ORF1ab:K1655R; ORF1ab:T1665T; ORF1ab:S1666A; ORF1ab:del:5294:2; ORF1ab:A1677D; ORF1ab:Y4349F; ORF1ab:P4360H; ORF1ab:K4366K; ORF1ab:W4376C; ORF1ab:Y4379*; ORF1ab:L5688L; ORF1ab:S5999A; ORF1ab:Y6134H; ORF1ab:I6136L; S:T523P; S:D614G; S:H655Y; S:N679K; S:P681H; ORF7a:I10L; ORF7a:A13S; ORF7a:T27S; UTR:28271; N:P13L; 3-UTR:29870	S:D614G, S:P681H	S:D614G	S:D614G, S:H655Y	S:D614G	S:D614G	S:D614G	S:D614G	S:D614G	S:D614G	S:D614G, N:P13L	S:D614G, S:P681H	S:D614G, S:H655Y, S:N679K, S:P681H, N:P13L	S:D614G, S:H655Y, S:N679K, S:P681H, N:P13L	S:D614G, S:H655Y, S:N679K, S:P681H, N:P13L	S:D614G, S:H655Y, S:N679K, S:P681H, N:P13L	S:D614G, S:H655Y, S:N679K, S:P681H, N:P13L
IP07453	STPBP18	BopodiSTPinlet	2021-11-02	5-UTR:38; 5-UTR:210; 5-UTR:222; 5-UTR:241; ORF1ab:L27F; ORF1ab:L107R; ORF1ab:D147V; ORF1ab:R226S; ORF1ab:T356T; ORF1ab:G437V; ORF1ab:E640*; ORF1ab:F641C; ORF1ab:P777T; ORF1ab:A801S; ORF1ab:D827Y; ORF1ab:H919H; ORF1ab:F924F; ORF1ab:E942K; ORF1ab:T945N; ORF1ab:H1067R; ORF1ab:del:3472:2; ORF1ab:A1074D; ORF1ab:D1167Y; ORF1ab:L1182L; ORF1ab:P1213P; ORF1ab:Q1227L; ORF1ab:L1388L; ORF1ab:T1426S; ORF1ab:G1456C; ORF1ab:L1457L; ORF1ab:del:4747:2; ORF1ab:T1665T; ORF1ab:W1669R; ORF1ab:T1773T; ORF1ab:del:5816:6; ORF1ab:L1852*; ORF1ab:S1952P; ORF1ab:P2046L; ORF1ab:E2049D; ORF1ab:P2055P; ORF1ab:S2151G; ORF1ab:S2151I; ORF1ab:L2770F; ORF1ab:T2876T; ORF1ab:S3001G; ORF1ab:L3199I; ORF1ab:S3273T; ORF1ab:T3646A; ORF1ab:F3677L; ORF1ab:V3718A; ORF1ab:T3750I; ORF1ab:V3782I; ORF1ab:V3810A; ORF1ab:V3810V; ORF1ab:N4051K; ORF1ab:F4180I; ORF1ab:F4180C; ORF1ab:L4246V; ORF1ab:Y4349F; ORF1ab:P4360H; ORF1ab:M4375V; ORF1ab:Y4379H; ORF1ab:Y4379*; ORF1ab:L4487L; ORF1ab:Y4574D; ORF1ab:Y4574N; ORF1ab:K4576N; ORF1ab:L4715L; ORF1ab:D4737G; ORF1ab:L4774L; ORF1ab:S4820F; ORF1ab:T4847I; ORF1ab:P4973T; ORF1ab:*4980*; ORF1ab:I5015L; ORF1ab:del:15444:2; ORF1ab:A5062A; ORF1ab:P5072L; ORF1ab:P5072R; ORF1ab:P5072P; ORF1ab:S5150F; ORF1ab:H5401Y; ORF1ab:Y5416C; ORF1ab:N5470K; ORF1ab:C5481W; ORF1ab:N5486S; ORF1ab:N5495Y; ORF1ab:N5495D; ORF1ab:Y5576C; ORF1ab:S5621Y; ORF1ab:I5630T; ORF1ab:M5706R; ORF1ab:F5780L; ORF1ab:L5968L; ORF1ab:S5999L; ORF1ab:G6445V; ORF1ab:S6512I; ORF1ab:S6512N; ORF1ab:F6593L; ORF1ab:R6648I; S:L452R; S:T478K; S:P681R; S:L752I; S:Q762*; S:G838A; S:G838G; S:del:24077:2; S:D839V; S:D950N; S:N969N; S:S1030L; S:Y1047N; S:Y1047*; ORF3a:S26L; ORF3a:L46F; ORF3a:L96I; ORF3a:G172C; ORF3a:G172V; ORF3a:G188V; UTR:26233; E:T9I; M:I82T; M:P123S; M:L206L; M:N207Y; M:N207D; ORF6:L4L; ORF7a:F46L; ORF7b:*44*; ORF8:E64*; ORF8:del:28247:7; ORF8:D119V; ORF8:F120L; UTR:del:28270:2; N:Q28H; N:D63G; N:G238C; N:G238V; N:S404S; 3-UTR:29742; 3-UTR:29854				S:L452R, S:T478K, S:P681R, S:D950N, M:I82T, N:D63G, ORF3a:S26L	S:L452R, S:T478K, S:P681R, S:D950N, M:I82T, N:D63G, ORF3a:S26L	S:L452R, S:P681R, ORF3a:S26L	S:L452R	M:I82T			S:D950N	S:T478K, E:T9I	S:T478K, E:T9I	S:L452R, S:T478K, E:T9I	S:L452R, S:T478K, E:T9I	S:T478K, E:T9I
IP07467	STPBP19	BopodiSTPinlet	2021-11-09	5-UTR:210; 5-UTR:241; ORF1ab:E55Q; ORF1ab:G127V; ORF1ab:G146V; ORF1ab:R226S; ORF1ab:K247N; ORF1ab:T395T; ORF1ab:G437V; ORF1ab:T609I; ORF1ab:S610S; ORF1ab:F641C; ORF1ab:I693I; ORF1ab:G728V; ORF1ab:K856R; ORF1ab:F924F; ORF1ab:Q1021H; ORF1ab:Y1064Y; ORF1ab:L1131I; ORF1ab:N1260I; ORF1ab:V1299V; ORF1ab:A1306S; ORF1ab:L1388L; ORF1ab:T1437T; ORF1ab:G1451G; ORF1ab:L1457L; ORF1ab:T1542S; ORF1ab:V1550F; ORF1ab:T1665T; ORF1ab:W1669R; ORF1ab:W1669R; ORF1ab:T1773T; ORF1ab:E1870E; ORF1ab:F1925F; ORF1ab:E1954*; ORF1ab:A1983S; ORF1ab:P2046L; ORF1ab:E2049D; ORF1ab:S2151I; ORF1ab:W2394C; ORF1ab:del:8019:3; ORF1ab:A2618A; ORF1ab:E2647E; ORF1ab:I2663M; ORF1ab:F2780L; ORF1ab:T2876T; UTR:8893; ORF1ab:V2930L; ORF1ab:S3001C; ORF1ab:S3001G; ORF1ab:T3032T; ORF1ab:P3033L; ORF1ab:F3080L; ORF1ab:S3273T; ORF1ab:V3467A; ORF1ab:del:11082:2; ORF1ab:L3606F; ORF1ab:T3646A; ORF1ab:V3670A; ORF1ab:V3689V; ORF1ab:V3718A; ORF1ab:T3750I; ORF1ab:V3782I; ORF1ab:N4051K; ORF1ab:L4184M; ORF1ab:Y4227Y; ORF1ab:L4252L; ORF1ab:K4348*; ORF1ab:Y4349F; ORF1ab:P4360H; ORF1ab:M4375V; ORF1ab:Y4379H; ORF1ab:Y4379*; ORF1ab:M4474I; ORF1ab:L4487L; ORF1ab:Y4574D; ORF1ab:Y4574N; ORF1ab:Q4619R; ORF1ab:L4715L; ORF1ab:D4737G; ORF1ab:S4820F; ORF1ab:E4824*; ORF1ab:L5004L; ORF1ab:I5010I; ORF1ab:W5058S; ORF1ab:A5062A; ORF1ab:P5072R; ORF1ab:P5072P; ORF1ab:S5150F; ORF1ab:T5356T; ORF1ab:H5401Y; ORF1ab:R5461L; ORF1ab:N5495D; ORF1ab:N5495S; ORF1ab:I5630T; ORF1ab:S5718T; ORF1ab:C5721S; ORF1ab:G5830G; ORF1ab:E5903G; ORF1ab:M6015T; ORF1ab:D6081N; ORF1ab:F6237L; ORF1ab:N6301S; ORF1ab:L6319L; ORF1ab:S6394I; ORF1ab:D6410N; ORF1ab:W6457R; ORF1ab:L6458L; ORF1ab:S6508C; ORF1ab:T6530A; ORF1ab:H6626N; ORF1ab:W6661C; ORF1ab:L6960L; ORF1ab:L6966V; S:T19R; S:G35G; S:A67V; S:del:21764:7; S:T95I; S:del:21986:10; S:del:21990:4; S:del:22028:7; S:Q183L; S:L452R; S:T478K; S:A520A; S:T547K; S:D614G; S:Q675H; S:P681R; S:G838G; S:del:24077:2; S:D839V; S:D950N; S:Y1047C; S:Y1047*; S:I1114V; S:I1172S; S:E1207D; ORF3a:S26L; ORF3a:L94L; ORF3a:W128L; ORF3a:G172V; E:E8*; UTR:26520; M:I82T; M:N207D; ORF6:L4L; ORF7a:P45P; ORF8:del:28247:7; ORF8:D119V; ORF8:F120L; UTR:del:28270:2; N:S37*; N:D63G; N:G238R; N:G238V; N:E367G; N:S404S; ORF10:Y26*; 3-UTR:29742; 3-UTR:29837	S:D614G	S:D614G	S:D614G	S:T19R, S:L452R, S:T478K, S:D614G, S:P681R, S:D950N, M:I82T, N:D63G, ORF3a:S26L	S:T19R, S:L452R, S:T478K, S:D614G, S:P681R, S:D950N, M:I82T, N:D63G, ORF3a:S26L	S:L452R, S:D614G, S:P681R, ORF3a:S26L	S:L452R, S:D614G	S:A67V, S:D614G, M:I82T	S:T95I, S:D614G	S:D614G	S:T95I, S:D614G, S:D950N	S:A67V, S:T95I, S:T478K, S:T547K, S:D614G	S:T478K, S:D614G	S:L452R, S:T478K, S:D614G	S:L452R, S:T478K, S:D614G	S:T478K, S:D614G
IP11237	STP TN 19	TanajiwadiSTP	2021-11-01	ORF1ab:S135R; ORF1ab:del:2836:2; ORF1ab:S858S; ORF1ab:G894C; ORF1ab:F924F; ORF1ab:T1665T; ORF1ab:T1844S; ORF1ab:T1876P; ORF1ab:N1999I; ORF1ab:K2000I; ORF1ab:E2664G; ORF1ab:G2842G; ORF1ab:N2847S; ORF1ab:C2851*; ORF1ab:I2895N; ORF1ab:V3467A; ORF1ab:L4246V; ORF1ab:Y4349F; ORF1ab:P4360H; ORF1ab:Y4379*; ORF1ab:I5630T; ORF1ab:F6451Y; ORF1ab:W6457C; ORF1ab:L6564L; ORF1ab:K6597R; ORF1ab:P6657P; ORF1ab:*6857Y; ORF1ab:L6858L; ORF1ab:L6966L; S:N440K; S:S477N; S:T478K; S:E484A; S:Q493R; S:Q498R; S:N501Y; S:Y505H; S:T547K; S:D614G; S:S1055A; ORF3a:T64T; E:T9I; N:K169N; N:D216A; N:V246V	S:N501Y, S:D614G	S:N501Y, S:D614G	S:N501Y, S:D614G	S:T478K, S:D614G	S:T478K, S:D614G	S:D614G	S:D614G	S:D614G	S:D614G	S:D614G	S:N501Y, S:D614G	S:N440K, S:S477N, S:T478K, S:E484A, S:Q493R, S:Q498R, S:N501Y, S:Y505H, S:T547K, S:D614G, E:T9I	S:N440K, S:S477N, S:T478K, S:E484A, S:Q493R, S:Q498R, S:N501Y, S:Y505H, S:D614G, E:T9I	S:N440K, S:S477N, S:T478K, S:E484A, S:Q498R, S:N501Y, S:Y505H, S:D614G, E:T9I	S:N440K, S:S477N, S:T478K, S:E484A, S:Q498R, S:N501Y, S:Y505H, S:D614G, E:T9I	S:N440K, S:S477N, S:T478K, S:E484A, S:Q493R, S:Q498R, S:N501Y, S:Y505H, S:D614G, E:T9I
IP11100	STP TN 20	TanajiwadiSTP	2021-11-08	5-UTR:43; 5-UTR:44; ORF1ab:V751L; ORF1ab:T1665T; ORF1ab:D2693V; ORF1ab:D2693G; ORF1ab:L4149V; ORF1ab:T4204N; ORF1ab:Y4349F; ORF1ab:P4360H; ORF1ab:V4361M; ORF1ab:Y4563S; ORF1ab:L4756I; ORF1ab:L6025M; S:L452R; S:E516D; S:del:24077:2; S:D839V; S:A876E; S:Q954H; S:H1058N; ORF3a:T64T; ORF3a:G172V; E:V75L; ORF7a:I10L; UTR:28271; N:P13L; N:del:28361:10; N:G30G; N:del:28363:10; N:S33G; 3-UTR:29870				S:L452R	S:L452R	S:L452R	S:L452R			N:P13L		S:Q954H, N:P13L	S:Q954H, N:P13L	S:L452R, S:Q954H, N:P13L	S:L452R, S:Q954H, N:P13L	S:Q954H, N:P13L

### Sheet: Table.S9-Mutations Profile2
Supplementary Information for “Genomic surveillance reveals early detection and transition of Delta to Omicron Lineages of SARS-CoV-2 Variants in wastewater treatment plants of Pune, India"
Supplementary Table S9: Mutation profile 2
SeqID	SAMPLE ID	SAMPLE LOCATION	DATE OF SAMPLE COLLECTION	TOTAL MUTATIONS	20I (Alpha, V1)	20H (Beta, V2)	20J (Gamma, V3)	21A (Delta)	21I (Delta)	21B (Kappa)	21C (Epsilon)	21D (Eta)	21F (Iota)	21G (Lambda)	21H (Mu)	21K (Omicron)	21L (Omicron)	22A (Omicron)	22B (Omicron)	22C (Omicron)
IP11213	STP-BI-30	BanerSTPinlet	2021-11-09	ORF1ab:T842I; ORF1ab:T1665T; ORF1ab:V2665I; ORF1ab:V2665D; ORF1ab:K2705E; ORF1ab:V3467A; ORF1ab:A4257T; ORF1ab:Y4349F; ORF1ab:P4360H; ORF1ab:V4361L; ORF1ab:V4361M; ORF1ab:K4366K; ORF1ab:Y4379*; ORF1ab:M5706R; ORF1ab:*5708G; ORF1ab:H6112D; ORF1ab:L6155I; ORF1ab:F6237V; ORF1ab:F6237I; ORF1ab:F6237S; M:W110R; M:A142S; M:I161T; M:S177S; M:A183T; M:S197G; ORF8:del:28253:2; ORF8:I121L; UTR:28271; N:P13L; N:P20L; N:P20H; N:del:28361:10; N:S33G; 3-UTR:29870										N:P13L		N:P13L	N:P13L	N:P13L	N:P13L	N:P13L
IP11138	STP-BI-31	BanerSTPinlet	2021-11-16	5-UTR:72; 5-UTR:241; ORF1ab:T965T; ORF1ab:Q1582L; ORF1ab:Y1598F; ORF1ab:V1604D; ORF1ab:E1633K; ORF1ab:K1654R; ORF1ab:T1665T; ORF1ab:S1666A; ORF1ab:I1970M; ORF1ab:del:6181:2; ORF1ab:M2096L; ORF1ab:Y2788H; ORF1ab:L3694P; ORF1ab:R3706W; ORF1ab:M4032I; ORF1ab:L4149V; ORF1ab:G4201V; ORF1ab:Y4349D; ORF1ab:Y4349H; ORF1ab:Y4349F; ORF1ab:P4360H; ORF1ab:P4360P; ORF1ab:K4366K; UTR:13391; ORF1ab:R4451G; ORF1ab:V5191V; ORF1ab:Y5715Y; ORF1ab:F6237V; ORF1ab:H6245N; ORF1ab:S6279R; ORF1ab:L6322F; ORF1ab:F6323V; ORF1ab:C6330*; ORF1ab:T6333T; ORF1ab:del:19927:2; ORF1ab:L6557P; UTR:21101; ORF1ab:L6966L; S:G35G; S:G142D; S:R246I; S:Y248C; S:T259T; S:Q954H; S:N969K; S:K1038E; S:P1057P; S:K1073Q; ORF3a:T64T; ORF3a:S92S; M:Q19E; M:A63T; M:I82T; M:F112F; M:L133P; M:L145L; M:G153G; ORF6:R20R; ORF6:D61H; ORF6:D61V; ORF6:D61D; ORF7a:E41D; UTR:28271; N:P13L; N:del:28361:10; N:G30G; N:S33G				M:I82T	M:I82T			M:I82T		N:P13L		S:Q954H, S:N969K, N:P13L, M:Q19E, M:A63T	S:G142D, S:Q954H, S:N969K, N:P13L, M:Q19E, M:A63T	S:G142D, S:Q954H, S:N969K, N:P13L, M:Q19E, M:A63T	S:G142D, S:Q954H, S:N969K, N:P13L, M:Q19E, M:A63T	S:G142D, S:Q954H, S:N969K, N:P13L, M:Q19E, M:A63T
IP05123	STP-BI-32	BanerSTPinlet	2021-11-23	5-UTR:38; 5-UTR:38; 5-UTR:210; 5-UTR:241; ORF1ab:V38A; ORF1ab:L104I; ORF1ab:R226S; ORF1ab:K282K; ORF1ab:P309L; ORF1ab:G334G; ORF1ab:T356P; ORF1ab:T356T; ORF1ab:T436T; ORF1ab:G437V; ORF1ab:A486A; ORF1ab:G514E; ORF1ab:V543F; ORF1ab:R545R; UTR:2191; ORF1ab:F924F; ORF1ab:P1054P; ORF1ab:K1231N; ORF1ab:A1306S; ORF1ab:A1352S; ORF1ab:K1655R; ORF1ab:T1665T; ORF1ab:S1666A; ORF1ab:V1768V; ORF1ab:P1911P; ORF1ab:D1966Y; ORF1ab:L2349*; ORF1ab:del:7729:3; ORF1ab:A2690S; ORF1ab:D2693G; ORF1ab:I2895I; ORF1ab:D2907D; ORF1ab:V2930L; ORF1ab:del:9242:2; ORF1ab:A2994S; ORF1ab:I3140T; ORF1ab:C3301Y; ORF1ab:N3314N; ORF1ab:L3321L; ORF1ab:V3689V; ORF1ab:A3939S; ORF1ab:A3963P; ORF1ab:L4045L; ORF1ab:L4149V; ORF1ab:V4266L; ORF1ab:K4348*; ORF1ab:P4360H; ORF1ab:M4375V; ORF1ab:Y4379C; ORF1ab:Y4379*; ORF1ab:del:13410:2; ORF1ab:C4383R; ORF1ab:C4383S; ORF1ab:L4400F; ORF1ab:del:14174:11; ORF1ab:L4715L; ORF1ab:S4962C; ORF1ab:K5188E; ORF1ab:I5307I; ORF1ab:V5345I; ORF1ab:H5401Y; ORF1ab:I5601T; ORF1ab:C5749F; ORF1ab:*5753L; UTR:17658; ORF1ab:del:18291:2; ORF1ab:K6080R; ORF1ab:del:18528:7; ORF1ab:L6128L; ORF1ab:R6164L; ORF1ab:M6182I; ORF1ab:F6237V; ORF1ab:F6237L; ORF1ab:I6873L; S:L452R; S:T478K; S:D627D; S:P681R; S:K733R; S:I870V; S:Y1047*; S:I1172S; ORF3a:S26L; ORF3a:S74S; ORF3a:L85F; ORF3a:G172V; E:V24V; UTR:26520; M:I82T; M:L129P; M:del:27125:2; M:N207Y; M:N207D; ORF8:A65T; ORF8:A65G; ORF8:A65D; ORF8:A65A; ORF8:del:28247:7; ORF8:D119V; ORF8:F120L; UTR:del:28270:2; N:D63G; N:F110F; N:G238C; N:R277P; N:A336S; N:K369T; 3-UTR:29742				S:L452R, S:T478K, S:P681R, M:I82T, N:D63G, ORF3a:S26L	S:L452R, S:T478K, S:P681R, M:I82T, N:D63G, ORF3a:S26L	S:L452R, S:P681R, ORF3a:S26L	S:L452R	M:I82T				S:T478K	S:T478K	S:L452R, S:T478K	S:L452R, S:T478K	S:T478K
IP05712	STP-BI-33	BanerSTPinlet	2021-11-30	5-UTR:38; 5-UTR:38; 5-UTR:210; 5-UTR:241; ORF1ab:L46R; ORF1ab:G49A; ORF1ab:P67R; ORF1ab:H81L; ORF1ab:E93G; ORF1ab:P115T; ORF1ab:R171H; ORF1ab:R184S; ORF1ab:A239A; ORF1ab:G268V; ORF1ab:C323C; ORF1ab:G334G; ORF1ab:E352*; ORF1ab:G358A; ORF1ab:G358G; ORF1ab:L451L; ORF1ab:I461M; ORF1ab:F467L; ORF1ab:L469V; ORF1ab:L494S; ORF1ab:F536V; ORF1ab:L580L; ORF1ab:E640V; ORF1ab:K737K; ORF1ab:N810N; ORF1ab:del:2893:2; ORF1ab:D877E; ORF1ab:I880V; ORF1ab:E1047V; ORF1ab:A1078S; ORF1ab:R1170R; ORF1ab:T1171R; ORF1ab:K1230N; ORF1ab:A1306S; ORF1ab:Y1325Y; ORF1ab:A1342A; ORF1ab:S1476A; ORF1ab:L1627L; ORF1ab:P1640L; ORF1ab:T1665T; ORF1ab:I1686R; ORF1ab:E1766D; ORF1ab:E1766D; ORF1ab:T1788T; ORF1ab:L1896F; ORF1ab:D1897Y; ORF1ab:F1959I; ORF1ab:I1970S; ORF1ab:S2022*; ORF1ab:P2046L; ORF1ab:V2072V; ORF1ab:M2096L; ORF1ab:M2096L; ORF1ab:A2129A; ORF1ab:T2153I; ORF1ab:N2167N; ORF1ab:S2273Y; ORF1ab:S2285A; ORF1ab:S2285P; ORF1ab:S2558P; ORF1ab:S2578Y; ORF1ab:V2580F; ORF1ab:D2693G; ORF1ab:D2693A; ORF1ab:C2694S; ORF1ab:T2755T; ORF1ab:L2781P; ORF1ab:F2782L; ORF1ab:D2907D; ORF1ab:V2930L; ORF1ab:A3209V; ORF1ab:T3255I; ORF1ab:del:10500:2; ORF1ab:Y3472Y; ORF1ab:Y3500S; ORF1ab:V3524I; UTR:11074; ORF1ab:F3604L; ORF1ab:A3610A; ORF1ab:T3646A; ORF1ab:V3689V; ORF1ab:V3718A; ORF1ab:T3750I; ORF1ab:Y3813Y; ORF1ab:A3837D; ORF1ab:L3899L; ORF1ab:A3960A; ORF1ab:A4005D; ORF1ab:A4023V; ORF1ab:A4148P; ORF1ab:L4149V; ORF1ab:D4190Y; ORF1ab:Y4227Y; ORF1ab:L4234L; ORF1ab:L4246L; ORF1ab:K4348*; ORF1ab:Y4349F; ORF1ab:P4360H; ORF1ab:M4375V; ORF1ab:Y4379*; ORF1ab:G4380G; ORF1ab:T4553T; ORF1ab:L4715L; ORF1ab:R4761S; ORF1ab:Y4763S; ORF1ab:L4774L; ORF1ab:M4839I; ORF1ab:G4901G; ORF1ab:M4908V; ORF1ab:M4917I; ORF1ab:V4956A; ORF1ab:G4990G; ORF1ab:C5021F; ORF1ab:A5062A; ORF1ab:F5099S; ORF1ab:R5214M; ORF1ab:T5220I; ORF1ab:H5401Y; ORF1ab:S5568R; ORF1ab:I5601T; ORF1ab:V5661A; ORF1ab:I5693T; ORF1ab:V5709V; ORF1ab:P5713L; ORF1ab:N5728D; ORF1ab:L5730M; ORF1ab:R5805C; ORF1ab:Q5863H; ORF1ab:T5904S; ORF1ab:W5921C; ORF1ab:Q5922K; ORF1ab:E6068G; ORF1ab:L6128L; ORF1ab:V6138L; ORF1ab:P6143T; ORF1ab:R6164L; ORF1ab:L6319L; ORF1ab:C6336F; ORF1ab:W6529C; ORF1ab:L6557P; ORF1ab:*6624*; ORF1ab:*6666W; ORF1ab:K6728N; ORF1ab:N6759K; ORF1ab:S6770T; ORF1ab:Q6843P; ORF1ab:Q6914*; ORF1ab:del:21553:2; S:T19R; S:N30H; S:V47A; S:D53Y; S:D53G; S:L54M; S:del:21972:2; S:del:21973:2; S:del:22028:7; S:del:22151:15; S:F201L; S:Q321E; S:A352P; S:del:22681:2; S:A419S; S:del:22828:3; S:A435G; S:L452R; S:A520A; S:V534F; S:I569I; S:del:23295:2; S:Q613H; S:D614G; S:T618R; S:E619E; S:G652A; S:P681R; S:T696T; S:T716I; S:T739S; S:I742M; S:Q755K; S:G757G; S:G799G; S:I870V; S:D950N; S:L1063L; S:Q1180R; S:G1251V; S:S1252C; S:S1252S; S:C1254*; S:E1258D; S:D1259H; ORF3a:S26L; ORF3a:Q38P; ORF3a:Q70L; ORF3a:G172V; ORF3a:C200R; ORF3a:C200S; ORF3a:del:25992:2; ORF3a:V201V; E:L21I; M:T30T; M:A69S; M:I82T; M:T175T; ORF6:H3R; ORF7a:I10L; ORF7a:T27S; ORF7a:V82A; ORF7a:L116F; ORF7a:T120I; ORF7b:T40I; ORF7b:T40N; ORF8:P36P; ORF8:A65G; ORF8:A65A; ORF8:P93L; ORF8:del:28247:7; ORF8:D119V; ORF8:F120L; UTR:del:28270:2; N:A35A; N:D63G; N:Y109C; N:H145H; N:A152S; N:A152D; N:Q160H; N:F171I; N:R203M; N:G215C; N:G295V; N:T296I; N:L353L; N:Y360Y; N:D377Y; ORF10:del:29581:7; 3-UTR:29742; 3-UTR:29751	S:D614G, S:T716I	S:D614G	S:D614G	S:T19R, S:L452R, S:D614G, S:P681R, S:D950N, M:I82T, N:D63G, N:R203M, N:D377Y, ORF3a:S26L, ORF7a:V82A, ORF7a:T120I	S:T19R, S:L452R, S:D614G, S:P681R, S:D950N, M:I82T, N:D63G, N:R203M, N:D377Y, ORF3a:S26L, ORF7a:V82A, ORF7a:T120I	S:L452R, S:D614G, S:P681R, N:R203M, N:D377Y, ORF3a:S26L, ORF7a:V82A	S:L452R, S:D614G	S:D614G, M:I82T	S:D614G	S:D614G	S:D614G, S:D950N	S:D614G	S:D614G	S:L452R, S:D614G	S:L452R, S:D614G	S:D614G
IP05907	STP-BI-34	BanerSTPinlet	2021-12-07	5-UTR:38; 5-UTR:210; 5-UTR:241; ORF1ab:D144G; ORF1ab:P309L; ORF1ab:G334G; ORF1ab:A1306S; ORF1ab:del:4950:2; ORF1ab:T1665T; ORF1ab:T1773T; ORF1ab:Y2003Y; ORF1ab:A2470S; ORF1ab:I2634V; ORF1ab:R2638R; ORF1ab:D2693G; ORF1ab:D2907D; ORF1ab:V2930L; ORF1ab:D2951Y; ORF1ab:E3073D; ORF1ab:L3198L; ORF1ab:R3368S; ORF1ab:L3378S; ORF1ab:Y3381*; ORF1ab:L3691L; ORF1ab:P4360H; ORF1ab:M4375V; ORF1ab:Y4379*; ORF1ab:N4473K; ORF1ab:M4491I; ORF1ab:K4551E; ORF1ab:L4715L; ORF1ab:E4975D; UTR:15827; ORF1ab:H5401Y; ORF1ab:Y5416C; ORF1ab:M5706R; ORF1ab:E5903Q; ORF1ab:S6102Y; ORF1ab:F6237V; ORF1ab:F6237L; ORF1ab:del:19855:2; ORF1ab:L6564L; S:L452R; S:T478K; S:D614G; S:E619E; S:G652E; S:Y1047*; S:G1251V; S:S1252C; S:C1254*; S:D1259H; S:D1259N; ORF3a:S26L; ORF3a:L94L; M:I82T; M:N207Y; M:N207D; M:N207H; ORF7a:Y20N; ORF7a:T28I; ORF7a:P45P; ORF7b:C12W; ORF7b:T40I; ORF8:del:28253:2; ORF8:I121L; UTR:del:28270:2; UTR:28271; N:D63G; N:H145H; N:L167S; N:L167F; N:G238C; N:K369T	S:D614G	S:D614G	S:D614G	S:L452R, S:T478K, S:D614G, M:I82T, N:D63G, ORF3a:S26L	S:L452R, S:T478K, S:D614G, M:I82T, N:D63G, ORF3a:S26L	S:L452R, S:D614G, ORF3a:S26L	S:L452R, S:D614G	S:D614G, M:I82T	S:D614G	S:D614G	S:D614G	S:T478K, S:D614G	S:T478K, S:D614G	S:L452R, S:T478K, S:D614G	S:L452R, S:T478K, S:D614G	S:T478K, S:D614G
IP06416	STP-BI-35	BanerSTPinlet	2021-12-14	ORF1ab:Q22R; ORF1ab:V186V; ORF1ab:R226S; ORF1ab:G437V; ORF1ab:F641F; ORF1ab:D691Y; ORF1ab:V756F; ORF1ab:F924F; ORF1ab:A968A; ORF1ab:D1167Y; ORF1ab:L1388L; ORF1ab:L1457L; ORF1ab:T1665T; ORF1ab:W1669G; UTR:5270; ORF1ab:T1773T; ORF1ab:Y1899H; ORF1ab:A2001V; ORF1ab:E2049D; ORF1ab:S2151G; ORF1ab:V2276I; ORF1ab:S2297Y; ORF1ab:T2300T; ORF1ab:del:8019:3; ORF1ab:Q2702*; ORF1ab:M2796R; ORF1ab:V2930L; ORF1ab:L3198L; ORF1ab:V3281L; ORF1ab:S3622C; ORF1ab:V3690V; ORF1ab:V3718A; ORF1ab:T3750I; ORF1ab:V3810A; ORF1ab:C3867W; ORF1ab:Q3998*; ORF1ab:Q3998E; ORF1ab:N4051H; ORF1ab:N4051S; ORF1ab:N4051T; ORF1ab:N4051K; ORF1ab:F4180I; ORF1ab:L4246V; ORF1ab:A4248T; ORF1ab:Y4349F; ORF1ab:P4360H; ORF1ab:M4375V; ORF1ab:Y4379*; ORF1ab:G4425G; ORF1ab:L4487L; ORF1ab:Y4574D; ORF1ab:Y4574N; ORF1ab:Q4619R; ORF1ab:L4715L; ORF1ab:D4737G; ORF1ab:S4927*; ORF1ab:A5062A; ORF1ab:P5072P; ORF1ab:S5150F; ORF1ab:N5207H; ORF1ab:R5371H; ORF1ab:V5379V; ORF1ab:H5401Y; ORF1ab:P5402Q; ORF1ab:N5495Y; ORF1ab:N5495D; ORF1ab:L6067L; ORF1ab:E6068V; ORF1ab:F6237V; ORF1ab:F6237L; ORF1ab:V6608F; ORF1ab:G6658V; ORF1ab:L6966P; S:K424T; S:W436*; S:N437N; S:N450K; S:L452R; S:T478K; S:G496C; S:P681R; S:G838G; S:del:24077:2; S:D839V; S:D950N; S:Y1047*; S:K1245N; ORF3a:V13L; ORF3a:S26L; ORF3a:L94L; ORF3a:N152Y; E:S50I; M:I82T; M:L206L; M:N207D; ORF6:L4L; UTR:27790; ORF8:del:28247:7; ORF8:D119V; ORF8:F120L; UTR:del:28270:2; N:D63G; N:G238V; N:K369T; N:D377Y; N:A381D; N:S404S; 3-UTR:29742; 3-UTR:29798; 3'-UTR:del:29811:2				S:L452R, S:T478K, S:P681R, S:D950N, M:I82T, N:D63G, N:D377Y, ORF3a:S26L	S:L452R, S:T478K, S:P681R, S:D950N, M:I82T, N:D63G, N:D377Y, ORF3a:S26L	S:L452R, S:P681R, N:D377Y, ORF3a:S26L	S:L452R	M:I82T			S:D950N	S:T478K	S:T478K	S:L452R, S:T478K	S:L452R, S:T478K	S:T478K
IP06413	STP-BI-36	BanerSTPinlet	2021-12-16	5-UTR:38; ORF1ab:G105A; ORF1ab:R119R; ORF1ab:E311*; ORF1ab:del:1299:3; ORF1ab:G437V; ORF1ab:D448H; ORF1ab:S546S; ORF1ab:F641C; ORF1ab:E673*; ORF1ab:T753I; ORF1ab:F924F; ORF1ab:V1122F; ORF1ab:D1167Y; ORF1ab:L1388L; ORF1ab:K1655R; ORF1ab:T1665T; ORF1ab:del:5266:2; ORF1ab:W1669R; ORF1ab:M1732I; ORF1ab:T1773T; ORF1ab:I1970I; ORF1ab:E2049D; ORF1ab:S2151G; ORF1ab:E2268*; ORF1ab:W2366S; ORF1ab:T2457A; ORF1ab:S3001R; ORF1ab:T3646A; ORF1ab:L3715F; ORF1ab:V3718A; ORF1ab:T3750I; ORF1ab:V3810A; ORF1ab:L4045L; ORF1ab:N4051K; ORF1ab:L4252L; ORF1ab:M4375V; ORF1ab:Y4379*; ORF1ab:L4487L; ORF1ab:Y4574D; ORF1ab:Y4574N; ORF1ab:L4715L; ORF1ab:D4737G; ORF1ab:S4820F; ORF1ab:I4909V; ORF1ab:del:15021:11; ORF1ab:H4921N; ORF1ab:P5072R; ORF1ab:P5072P; ORF1ab:P5072P; ORF1ab:S5150F; ORF1ab:L5300L; ORF1ab:L5325V; ORF1ab:H5401Y; ORF1ab:N5495D; ORF1ab:E5903G; ORF1ab:L6319L; ORF1ab:T6540T; ORF1ab:P6657L; ORF1ab:K6736I; S:A363S; S:G446V; S:L452R; S:T478K; S:A522A; S:D614G; S:P681R; S:G838G; S:D839V; S:D950N; S:I980I; S:I997T; S:Y1047*; S:G1171G; S:I1172S; S:N1173T; S:Q1208Q; S:C1250R; ORF3a:E19*; ORF3a:S26L; ORF3a:L94L; ORF3a:T175R; UTR:26233; E:V24V; E:V75L; M:I82T; M:P123T; M:N207Y; M:N207D; ORF6:L4L; ORF7b:C12G; ORF8:del:28253:2; ORF8:I121L; UTR:del:28270:2; N:G19V; N:T24N; N:D63G; N:A359V; N:K369T; 3-UTR:29736; 3-UTR:29736; 3-UTR:29736; 3-UTR:29742	S:D614G	S:D614G	S:D614G	S:L452R, S:T478K, S:D614G, S:P681R, S:D950N, M:I82T, N:D63G, ORF3a:S26L	S:L452R, S:T478K, S:D614G, S:P681R, S:D950N, M:I82T, N:D63G, ORF3a:S26L	S:L452R, S:D614G, S:P681R, ORF3a:S26L	S:L452R, S:D614G	S:D614G, M:I82T	S:D614G	S:D614G	S:D614G, S:D950N	S:T478K, S:D614G	S:T478K, S:D614G	S:L452R, S:T478K, S:D614G	S:L452R, S:T478K, S:D614G	S:T478K, S:D614G
IP06424	STP-BI-37	BanerSTPinlet	2021-12-21	ORF1ab:P19R; ORF1ab:A138D; ORF1ab:L149I; ORF1ab:R226S; ORF1ab:G437V; ORF1ab:R545R; ORF1ab:Y621F; ORF1ab:G638C; ORF1ab:L686L; ORF1ab:L716F; ORF1ab:E726*; ORF1ab:F924F; ORF1ab:Q998H; ORF1ab:G1125V; ORF1ab:I1206V; ORF1ab:L1388L; ORF1ab:A1631T; ORF1ab:P1640L; ORF1ab:T1665T; ORF1ab:L1676F; ORF1ab:T1773T; ORF1ab:N1999I; ORF1ab:S2151G; ORF1ab:K2200M; ORF1ab:S2285A; ORF1ab:W2366C; ORF1ab:D2456D; ORF1ab:A2470P; ORF1ab:L3198L; ORF1ab:S3273T; ORF1ab:Q3452K; ORF1ab:T3646A; ORF1ab:V3689V; ORF1ab:V3718A; ORF1ab:T3750I; ORF1ab:L3876F; ORF1ab:M3997I; ORF1ab:N4051H; ORF1ab:N4051T; ORF1ab:N4051K; ORF1ab:F4180I; ORF1ab:F4180C; ORF1ab:L4246V; ORF1ab:M4375V; ORF1ab:Y4379*; ORF1ab:V4445D; ORF1ab:L4487L; ORF1ab:Y4574N; ORF1ab:Q4619R; ORF1ab:M4648I; ORF1ab:L4715L; ORF1ab:D4737G; ORF1ab:S4820F; ORF1ab:A5062A; ORF1ab:P5072R; ORF1ab:P5072P; ORF1ab:S5150F; ORF1ab:R5314W; ORF1ab:R5314S; ORF1ab:A5353P; ORF1ab:C5367*; ORF1ab:N5397I; ORF1ab:I5399L; ORF1ab:H5401Y; ORF1ab:Y5416C; ORF1ab:N5495D; ORF1ab:I5630T; ORF1ab:M5706R; ORF1ab:S6275Y; ORF1ab:S6302*; ORF1ab:L6319L; UTR:19983; ORF1ab:V6613A; ORF1ab:del:21045:2; S:P337T; S:A419S; S:L452R; S:T478K; S:N487D; S:L492F; S:D614G; S:P681R; S:G838G; S:del:24077:2; S:D839V; S:D950N; S:Q1010H; S:A1022S; S:Y1047*; S:N1119D; ORF3a:D22N; ORF3a:S26L; ORF3a:T170T; ORF3a:G172V; ORF3a:F230L; UTR:26224; E:A36E; M:I82T; M:N207D; ORF6:L4L; ORF6:E55D; ORF7b:T40I; ORF8:del:28231:3; ORF8:D113E; ORF8:V114G; ORF8:del:28253:2; ORF8:I121L; UTR:del:28270:2; N:D63G; N:Y360*; N:E367D; N:S404S; UTR:29545; ORF10:Y26F; 3-UTR:29706; 3-UTR:29742	S:D614G	S:D614G	S:D614G	S:L452R, S:T478K, S:D614G, S:P681R, S:D950N, M:I82T, N:D63G, ORF3a:S26L	S:L452R, S:T478K, S:D614G, S:P681R, S:D950N, M:I82T, N:D63G, ORF3a:S26L	S:L452R, S:D614G, S:P681R, ORF3a:S26L	S:L452R, S:D614G	S:D614G, M:I82T	S:D614G	S:D614G	S:D614G, S:D950N	S:T478K, S:D614G	S:T478K, S:D614G	S:L452R, S:T478K, S:D614G	S:L452R, S:T478K, S:D614G	S:T478K, S:D614G
IP07471	STP-BI-38	BanerSTPinlet	2021-12-23	5-UTR:210; 5-UTR:222; 5-UTR:241; ORF1ab:L39L; ORF1ab:E176D; ORF1ab:A181S; ORF1ab:G195V; ORF1ab:I222V; ORF1ab:R226S; ORF1ab:G437V; ORF1ab:R545R; ORF1ab:S577*; ORF1ab:V605F; ORF1ab:G662V; ORF1ab:E725*; ORF1ab:E743D; ORF1ab:A876A; ORF1ab:A903S; ORF1ab:F924F; ORF1ab:E1244K; ORF1ab:A1306S; ORF1ab:L1388L; ORF1ab:V1393L; ORF1ab:L1457L; ORF1ab:V1535L; ORF1ab:D1585N; ORF1ab:F1632L; ORF1ab:P1640L; ORF1ab:T1665T; ORF1ab:W1669R; ORF1ab:K1720N; ORF1ab:R1729I; ORF1ab:T1773T; ORF1ab:L1774L; ORF1ab:del:5642:2; ORF1ab:S1825C; ORF1ab:A1923E; ORF1ab:D2037Y; ORF1ab:P2046L; ORF1ab:S2048F; ORF1ab:S2151G; ORF1ab:T2306I; ORF1ab:E2326*; ORF1ab:S2396S; ORF1ab:Q2563E; ORF1ab:S2578Y; ORF1ab:del:8019:3; ORF1ab:L2675L; ORF1ab:S2797T; ORF1ab:V2862V; ORF1ab:R2875C; ORF1ab:D2907D; ORF1ab:V2914V; ORF1ab:V2930L; ORF1ab:S3001G; ORF1ab:S3001R; ORF1ab:Q3036K; ORF1ab:F3071Y; ORF1ab:A3209V; ORF1ab:S3273T; ORF1ab:del:11082:2; ORF1ab:L3606F; ORF1ab:T3646A; ORF1ab:V3689V; ORF1ab:V3718A; ORF1ab:T3750I; ORF1ab:S3834R; ORF1ab:D4041Y; ORF1ab:N4051K; ORF1ab:F4180I; ORF1ab:F4180C; ORF1ab:L4246V; ORF1ab:S4268C; ORF1ab:K4348*; ORF1ab:Y4349F; ORF1ab:P4360H; ORF1ab:M4375V; ORF1ab:Y4379*; ORF1ab:L4487L; ORF1ab:Y4574D; ORF1ab:Y4574N; ORF1ab:T4607I; ORF1ab:C4634F; ORF1ab:L4715L; ORF1ab:D4737G; ORF1ab:S4820F; ORF1ab:*4979Y; ORF1ab:A5062A; ORF1ab:P5072R; ORF1ab:P5072P; ORF1ab:S5150F; ORF1ab:M5285I; ORF1ab:H5401Y; ORF1ab:Y5416C; ORF1ab:V5494A; ORF1ab:N5495D; ORF1ab:T5514K; ORF1ab:I5630T; ORF1ab:V5661V; ORF1ab:S5665I; ORF1ab:M5679T; ORF1ab:*5753L; ORF1ab:R5938S; ORF1ab:M6015T; ORF1ab:L6294I; ORF1ab:L6319L; ORF1ab:V6341M; UTR:19286; ORF1ab:G6445*; ORF1ab:N6610K; UTR:21101; S:T19R; S:N30H; S:G35G; S:A67V; S:del:21764:7; S:V70I; S:T95I; S:del:21986:10; S:G142D; S:del:22028:7; S:Q173P; S:P174R; S:A222V; S:D228Y; S:L452R; S:L452Q; S:T478K; S:E484*; S:E484G; S:L517P; S:A520A; S:T547K; S:D614G; S:P681R; S:E748*; S:G838G; S:D839V; S:D950N; S:Y1047H; S:Y1047*; S:T1117T; S:G1124V; S:W1217*; ORF3a:S26L; ORF3a:del:25533:17; ORF3a:L94L; ORF3a:L94L; ORF3a:V121L; ORF3a:G172V; UTR:26240; E:L28L; E:S55Y; UTR:26520; M:I82T; M:L129P; M:S173*; M:N207D; ORF6:L4L; ORF7b:L25R; ORF7b:F30L; ORF7b:T40I; UTR:27890; ORF8:G8V; ORF8:H17H; ORF8:del:28247:7; ORF8:D119V; ORF8:F120L; UTR:del:28270:2; N:P13P; N:D63G; N:T135I; N:N153N; N:G238C; N:G238V; N:T271I; 3-UTR:29742; 3-UTR:29833	S:D614G	S:D614G	S:D614G	S:T19R, S:L452R, S:T478K, S:D614G, S:P681R, S:D950N, M:I82T, N:D63G, ORF3a:S26L	S:T19R, S:A222V, S:L452R, S:T478K, S:D614G, S:P681R, S:D950N, M:I82T, N:D63G, ORF3a:S26L	S:L452R, S:D614G, S:P681R, ORF3a:S26L	S:L452R, S:D614G	S:A67V, S:D614G, M:I82T	S:T95I, S:D614G	S:L452Q, S:D614G	S:T95I, S:D614G, S:D950N	S:A67V, S:T95I, S:T478K, S:T547K, S:D614G	S:G142D, S:T478K, S:D614G	S:G142D, S:L452R, S:T478K, S:D614G	S:G142D, S:L452R, S:T478K, S:D614G	S:G142D, S:L452Q, S:T478K, S:D614G
IP07457	STP-BI-39	BanerSTPinlet	2021-12-28	5-UTR:110; 5-UTR:210; 5-UTR:222; 5-UTR:241; ORF1ab:S3N; ORF1ab:D25Y; ORF1ab:S34F; ORF1ab:D144Y; ORF1ab:R226S; ORF1ab:G437V; ORF1ab:F548L; ORF1ab:S692Y; ORF1ab:K856R; ORF1ab:E913D; ORF1ab:F924F; ORF1ab:Q1009R; ORF1ab:E1013A; ORF1ab:V1038E; ORF1ab:A1049A; ORF1ab:V1052E; ORF1ab:P1120P; ORF1ab:A1151S; ORF1ab:R1170S; ORF1ab:A1306S; ORF1ab:L1388L; ORF1ab:L1457L; ORF1ab:A1508S; ORF1ab:L1560I; ORF1ab:T1665T; ORF1ab:W1669R; ORF1ab:W1669R; ORF1ab:del:5270:2; ORF1ab:T1773T; ORF1ab:E1826D; ORF1ab:Y1827H; ORF1ab:G1834S; ORF1ab:G1834A; ORF1ab:S1952L; ORF1ab:P2046L; ORF1ab:A2098S; ORF1ab:D2101Y; ORF1ab:S2151G; ORF1ab:S2151I; ORF1ab:N2201S; ORF1ab:C2291C; ORF1ab:A2710T; ORF1ab:A2710A; ORF1ab:del:8611:2; ORF1ab:T2876T; ORF1ab:C2933F; ORF1ab:S3001C; ORF1ab:F3031I; ORF1ab:V3048L; ORF1ab:L3199I; ORF1ab:V3467A; ORF1ab:G3521G; ORF1ab:T3646A; ORF1ab:V3660L; ORF1ab:V3689V; ORF1ab:V3718A; ORF1ab:T3750I; ORF1ab:V3810A; ORF1ab:C3867*; ORF1ab:D3972D; ORF1ab:Q3998*; ORF1ab:N4051K; UTR:13013; ORF1ab:A4254G; ORF1ab:Y4349F; ORF1ab:P4360H; ORF1ab:M4375V; ORF1ab:Y4379C; ORF1ab:Y4379*; ORF1ab:L4487L; ORF1ab:Y4574D; ORF1ab:Y4574N; ORF1ab:Q4619R; ORF1ab:L4715L; ORF1ab:D4737G; ORF1ab:A4787D; ORF1ab:F4963F; ORF1ab:L5004L; ORF1ab:C5021F; ORF1ab:A5062A; ORF1ab:P5072R; ORF1ab:P5072P; ORF1ab:S5150F; ORF1ab:S5158*; ORF1ab:L5235L; ORF1ab:M5313I; ORF1ab:H5401Y; ORF1ab:Y5416C; ORF1ab:N5495D; ORF1ab:V5510V; ORF1ab:I5630T; ORF1ab:L5717P; ORF1ab:V6019V; ORF1ab:F6237V; ORF1ab:S6279T; ORF1ab:L6431*; ORF1ab:F6476F; ORF1ab:T6481K; ORF1ab:L6487M; ORF1ab:del:19854:2; ORF1ab:S6573F; ORF1ab:V6599A; ORF1ab:L6881M; ORF1ab:V6946F; S:del:21990:4; S:del:22028:7; S:A222V; S:R346I; S:L452R; S:T478K; S:A520A; S:T547K; S:D578Y; S:D614G; S:A672S; S:P681R; S:G838G; S:del:24077:2; S:D839V; S:S937*; S:D950N; S:A958A; S:Y1047*; S:G1099D; S:E1144*; S:I1172S; ORF3a:S26L; ORF3a:T34T; ORF3a:L73L; ORF3a:L94L; ORF3a:Y145S; ORF3a:C148R; ORF3a:I169N; ORF3a:T170T; ORF3a:G172V; ORF3a:V202L; ORF3a:V202V; UTR:26224; E:T9I; E:V52I; M:I82T; M:L129P; M:L129L; M:G141G; M:N207Y; M:N207D; ORF6:L4L; ORF8:P36P; ORF8:del:28247:7; ORF8:D119V; ORF8:F120L; UTR:del:28270:2; UTR:28271; N:P13L; N:del:28361:10; N:D63G; N:G238R; N:E367V; N:S404S; ORF10:C19R; 3'-UTR:del:29697:2; 3'-UTR:del:29711:2; 3-UTR:29742	S:D614G	S:D614G	S:D614G	S:L452R, S:T478K, S:D614G, S:P681R, S:D950N, M:I82T, N:D63G, ORF3a:S26L	S:A222V, S:L452R, S:T478K, S:D614G, S:P681R, S:D950N, M:I82T, N:D63G, ORF3a:S26L	S:L452R, S:D614G, S:P681R, ORF3a:S26L	S:L452R, S:D614G	S:D614G, M:I82T	S:D614G	S:D614G, N:P13L	S:D614G, S:D950N	S:T478K, S:T547K, S:D614G, N:P13L, E:T9I	S:T478K, S:D614G, N:P13L, E:T9I	S:L452R, S:T478K, S:D614G, N:P13L, E:T9I	S:L452R, S:T478K, S:D614G, N:P13L, E:T9I	S:T478K, S:D614G, N:P13L, E:T9I
IP08546	STP-BI-40	BanerSTPinlet	2021-12-30	5-UTR:60; 5-UTR:241; ORF1ab:L92L; ORF1ab:P271S; ORF1ab:A486A; ORF1ab:A535E; ORF1ab:F536V; ORF1ab:del:2317:2; ORF1ab:G744R; ORF1ab:E745Q; ORF1ab:K856R; ORF1ab:I880V; ORF1ab:F924F; ORF1ab:G1152C; ORF1ab:E1196*; ORF1ab:del:3874:25; ORF1ab:F1248L; ORF1ab:V1299V; ORF1ab:A1306S; ORF1ab:G1456G; ORF1ab:F1501Y; ORF1ab:E1549*; ORF1ab:I1551I; ORF1ab:T1638N; ORF1ab:H1652N; ORF1ab:T1665T; ORF1ab:T1682T; ORF1ab:F1867L; ORF1ab:N1922S; ORF1ab:I1970S; ORF1ab:del:6512:4; ORF1ab:S2083I; ORF1ab:S2083N; ORF1ab:L2084I; ORF1ab:M2096L; ORF1ab:S2151G; ORF1ab:K2208*; ORF1ab:G2251G; ORF1ab:V2252G; ORF1ab:S2285A; ORF1ab:S2285P; ORF1ab:W2363R; ORF1ab:A2529S; ORF1ab:D2693V; ORF1ab:D2693G; ORF1ab:N2736I; ORF1ab:N2737S; ORF1ab:Y2809*; ORF1ab:V3024L; ORF1ab:L3201F; ORF1ab:Y3211D; ORF1ab:T3255I; ORF1ab:P3395H; ORF1ab:T3646A; ORF1ab:del:11282:10; ORF1ab:L3674F; ORF1ab:del:11287:10; ORF1ab:G3676S; ORF1ab:V3689V; ORF1ab:V3718A; ORF1ab:T3750I; ORF1ab:I3758V; ORF1ab:L4149V; ORF1ab:L4252L; ORF1ab:A4254A; ORF1ab:K4348*; ORF1ab:Y4349F; ORF1ab:P4360H; ORF1ab:V4361M; ORF1ab:Y4379*; ORF1ab:A4394S; ORF1ab:L4487L; ORF1ab:L4715L; ORF1ab:D4737G; ORF1ab:T4992I; ORF1ab:S5150F; UTR:16400; ORF1ab:S5381A; ORF1ab:L5451L; ORF1ab:I5601T; ORF1ab:Y5715Y; ORF1ab:A6342A; ORF1ab:H6833Y; ORF1ab:L6960L; ORF1ab:V7063G; ORF1ab:V7074E; S:A243A; S:T345T; S:Y351Y; S:del:22735:2; S:T393A; S:G416*; S:K417N; S:D420E; S:T478K; S:A520A; S:T547K; S:A575S; S:D614G; S:P681R; S:N764K; S:D796Y; S:C840*; S:N856K; S:V952V; S:Q954H; S:N969K; S:I973I; S:L981F; S:R1000I; S:C1235*; S:C1254*; S:D1259H; ORF3a:S26L; E:T9I; E:del:26296:2; E:C40Y; M:D3G; M:A63T; M:I82T; M:E167E; M:N207D; ORF7a:I10L; ORF7a:E41V; ORF7a:P45T; ORF7b:C12G; ORF7b:C12Y; UTR:27791; ORF7b:T40I; ORF8:P56T; ORF8:del:28247:7; UTR:del:28270:2; UTR:28271; N:P13L; N:del:28361:10; N:S33G; N:D63G; N:R203K; N:R203R; N:G204R; N:P365L	S:D614G, N:R203K, N:G204R	S:K417N, S:D614G	S:D614G, N:R203K, N:G204R	S:T478K, S:D614G, S:P681R, M:I82T, N:D63G, ORF3a:S26L	S:T478K, S:D614G, S:P681R, M:I82T, N:D63G, ORF3a:S26L	S:D614G, S:P681R, ORF3a:S26L	S:D614G	S:D614G, M:I82T	S:D614G	S:D614G, N:P13L, N:R203K, N:G204R	S:D614G	S:K417N, S:T478K, S:T547K, S:D614G, S:N764K, S:D796Y, S:N856K, S:Q954H, S:N969K, S:L981F, N:P13L, N:R203K, N:G204R, E:T9I, M:D3G, M:A63T	S:K417N, S:T478K, S:D614G, S:N764K, S:D796Y, S:Q954H, S:N969K, N:P13L, N:R203K, N:G204R, E:T9I, M:A63T	S:K417N, S:T478K, S:D614G, S:N764K, S:D796Y, S:Q954H, S:N969K, N:P13L, N:R203K, N:G204R, E:T9I, M:A63T	S:K417N, S:T478K, S:D614G, S:N764K, S:D796Y, S:Q954H, S:N969K, N:P13L, N:R203K, N:G204R, E:T9I, M:A63T	S:K417N, S:T478K, S:D614G, S:N764K, S:D796Y, S:Q954H, S:N969K, N:P13L, N:R203K, N:G204R, E:T9I, M:A63T
IP08118	STP-BI-41	BanerSTPinlet	2022-01-04	5-UTR:36; 5-UTR:38; 5-UTR:72; 5-UTR:210; 5-UTR:222; 5-UTR:241; 5-UTR:252; ORF1ab:E57*; ORF1ab:E65*; ORF1ab:H81D; ORF1ab:A117S; ORF1ab:S135R; ORF1ab:G146C; ORF1ab:del:1489:3; ORF1ab:A421D; ORF1ab:W521L; ORF1ab:F536V; ORF1ab:A565S; ORF1ab:T781I; ORF1ab:N840N; ORF1ab:C857C; ORF1ab:F924F; ORF1ab:G963V; ORF1ab:A1043A; ORF1ab:E1086V; ORF1ab:S1195N; ORF1ab:E1196V; ORF1ab:V1299V; ORF1ab:A1306S; ORF1ab:del:4312:2; ORF1ab:S1351T; ORF1ab:L1388L; ORF1ab:V1565V; ORF1ab:T1665T; ORF1ab:Q1759K; ORF1ab:T1773T; ORF1ab:P2046L; ORF1ab:H2092Y; ORF1ab:M2096I; ORF1ab:L2119F; ORF1ab:S2151G; ORF1ab:G2269D; ORF1ab:R2479I; ORF1ab:Q2563H; ORF1ab:A2575E; ORF1ab:D2693G; ORF1ab:Q2728H; ORF1ab:L2742S; ORF1ab:C2896F; ORF1ab:E2904*; ORF1ab:D2907D; ORF1ab:V2930L; ORF1ab:S3001R; ORF1ab:L3027F; ORF1ab:V3053V; ORF1ab:A3179A; ORF1ab:L3199I; ORF1ab:V3305V; ORF1ab:V3377V; ORF1ab:S3407A; ORF1ab:G3446V; ORF1ab:T3464A; ORF1ab:D3526E; ORF1ab:A3634E; ORF1ab:T3646A; ORF1ab:V3689V; ORF1ab:A3697E; ORF1ab:V3718A; ORF1ab:T3750I; ORF1ab:K3832N; ORF1ab:C3867C; ORF1ab:W3888L; ORF1ab:A3958S; ORF1ab:L4149V; ORF1ab:C4163C; ORF1ab:I4205I; ORF1ab:Y4227Y; ORF1ab:K4348*; ORF1ab:Y4349F; ORF1ab:P4360H; ORF1ab:P4360P; ORF1ab:M4375V; ORF1ab:Y4379*; ORF1ab:L4487L; ORF1ab:H4540H; ORF1ab:P4568A; ORF1ab:V4621A; ORF1ab:V4702V; ORF1ab:L4715L; ORF1ab:D4737G; ORF1ab:C5021F; ORF1ab:A5062A; ORF1ab:P5072P; ORF1ab:Q5131H; ORF1ab:S5150F; ORF1ab:I5302M; ORF1ab:F5312L; ORF1ab:H5401Y; ORF1ab:R5461L; ORF1ab:L5464I; ORF1ab:C5557*; ORF1ab:I5601T; ORF1ab:K5786N; ORF1ab:L5887S; ORF1ab:K5925E; ORF1ab:M6015T; ORF1ab:N6064N; ORF1ab:G6172G; ORF1ab:L6319L; ORF1ab:V6324A; ORF1ab:M6460I; ORF1ab:F6509C; ORF1ab:T6540K; ORF1ab:K6826*; ORF1ab:L6943I; ORF1ab:L6960L; S:T19I; S:del:21632:10; S:D40H; S:G75V; S:R78S; S:I100L; S:R102S; S:T124N; S:G142D; S:del:21990:4; S:S155I; S:del:22028:7; S:L452R; S:T478K; S:A520A; S:D614V; S:D614G; S:P681R; S:N764K; S:T778T; S:D796Y; S:D950N; S:L966L; S:I1114V; S:C1250F; S:C1254*; ORF3a:S26L; ORF3a:A59S; ORF3a:L85F; ORF3a:G172V; ORF3a:C200S; UTR:26098; ORF3a:E239*; ORF3a:V259E; E:T9I; M:I82T; UTR:26850; M:V143A; M:N207D; ORF6:L4L; ORF7a:I10L; ORF7a:A13G; ORF7b:F13L; ORF7b:T40I; ORF8:A51D; ORF8:del:28247:7; ORF8:D119V; ORF8:F120L; UTR:del:28270:2; UTR:28406; N:D63G; N:F66L; N:T135I; N:N153N; N:G238V; N:M322I; N:G335C; N:del:29401:2; N:D377Y; ORF10:R20I; 3-UTR:29742; 3-UTR:29742	S:D614G	S:D614G	S:D614G	S:L452R, S:T478K, S:D614G, S:P681R, S:D950N, M:I82T, N:D63G, N:D377Y, ORF3a:S26L	S:L452R, S:T478K, S:D614G, S:P681R, S:D950N, M:I82T, N:D63G, N:D377Y, ORF3a:S26L	S:L452R, S:D614G, S:P681R, N:D377Y, ORF3a:S26L	S:L452R, S:D614G	S:D614G, M:I82T	S:D614G	S:G75V, S:D614G	S:D614G, S:D950N	S:T478K, S:D614G, S:N764K, S:D796Y, E:T9I	S:T19I, S:G142D, S:T478K, S:D614G, S:N764K, S:D796Y, E:T9I	S:T19I, S:G142D, S:L452R, S:T478K, S:D614G, S:N764K, S:D796Y, E:T9I	S:T19I, S:G142D, S:L452R, S:T478K, S:D614G, S:N764K, S:D796Y, E:T9I	S:T19I, S:G142D, S:T478K, S:D614G, S:N764K, S:D796Y, E:T9I
IP08127	STP-BI-42	BanerSTPinlet	2022-01-06	5-UTR:56; 5-UTR:72; 5-UTR:105; 5-UTR:210; 5-UTR:241; ORF1ab:G146C; ORF1ab:A181P; ORF1ab:D220Y; ORF1ab:K225N; ORF1ab:A307E; ORF1ab:G437V; ORF1ab:E472*; ORF1ab:S505F; ORF1ab:G519S; ORF1ab:E525*; ORF1ab:Y534C; ORF1ab:R545R; ORF1ab:F586Y; ORF1ab:E707*; ORF1ab:T842I; ORF1ab:E867*; ORF1ab:A872D; ORF1ab:F924F; ORF1ab:P1096L; ORF1ab:I1128F; ORF1ab:A1151S; ORF1ab:L1162*; ORF1ab:K1194N; ORF1ab:S1195N; ORF1ab:E1238*; ORF1ab:L1254I; ORF1ab:V1299V; ORF1ab:A1306S; ORF1ab:G1307S; ORF1ab:A1316D; ORF1ab:V1345V; ORF1ab:A1352A; ORF1ab:L1388L; ORF1ab:L1457L; ORF1ab:A1482S; ORF1ab:T1665T; ORF1ab:I1667I; ORF1ab:del:5266:2; ORF1ab:W1669R; ORF1ab:T1773T; ORF1ab:L1816I; ORF1ab:N1922I; ORF1ab:F1925I; ORF1ab:del:6181:2; ORF1ab:E2031D; ORF1ab:P2046L; ORF1ab:D2060E; ORF1ab:V2090F; ORF1ab:A2192G; ORF1ab:K2200E; ORF1ab:K2200T; ORF1ab:L2349V; ORF1ab:L2349L; ORF1ab:R2382K; ORF1ab:L2527L; ORF1ab:A2557S; ORF1ab:D2693G; ORF1ab:T2876A; ORF1ab:D2907D; ORF1ab:V2930L; ORF1ab:M2957I; ORF1ab:V3021I; ORF1ab:Q3036K; ORF1ab:A3209V; ORF1ab:P3315P; ORF1ab:P3395H; ORF1ab:S3407A; ORF1ab:del:10503:8; ORF1ab:T3453T; ORF1ab:C3528W; ORF1ab:L3606F; ORF1ab:T3646A; ORF1ab:del:11282:4; ORF1ab:V3689V; ORF1ab:V3718A; ORF1ab:T3750I; ORF1ab:K3850K; ORF1ab:R4038I; ORF1ab:N4051K; ORF1ab:M4116V; ORF1ab:W4124*; ORF1ab:L4149V; ORF1ab:L4252L; ORF1ab:K4348*; ORF1ab:Y4349F; ORF1ab:P4360H; ORF1ab:P4360P; ORF1ab:M4375V; ORF1ab:L4487L; ORF1ab:M4491T; ORF1ab:S4493F; ORF1ab:V4573L; ORF1ab:G4660G; ORF1ab:T4696K; ORF1ab:L4710I; ORF1ab:L4715L; ORF1ab:D4737G; ORF1ab:L4807L; ORF1ab:S4820F; ORF1ab:N4924N; ORF1ab:A5062A; ORF1ab:P5072P; ORF1ab:S5150F; ORF1ab:H5401Y; ORF1ab:I5417M; ORF1ab:A5424S; ORF1ab:S5455I; ORF1ab:T5541P; ORF1ab:K5567N; ORF1ab:T5569N; ORF1ab:I5601T; ORF1ab:L5667F; ORF1ab:S5696C; ORF1ab:M5706I; ORF1ab:Y5715Y; ORF1ab:S5718R; ORF1ab:W5921C; ORF1ab:A5969S; ORF1ab:L5971L; ORF1ab:M6015T; ORF1ab:N6064N; ORF1ab:L6319L; ORF1ab:C6433*; ORF1ab:M6460I; ORF1ab:L6555L; ORF1ab:L6960L; ORF1ab:L6960L; S:W64*; S:A67V; S:del:21764:7; S:T95I; S:del:21986:10; S:del:21990:4; S:M153I; S:del:22028:7; S:M177I; S:F238L; S:L452R; S:T478K; S:F486L; S:A520A; S:P561L; S:Q613H; S:D614G; S:P681R; S:G838G; S:E868*; S:A879E; S:D950N; S:V952L; S:Q954H; S:N969K; S:L981F; S:Y1047*; S:I1114V; S:E1207*; S:C1254*; ORF3a:S26L; ORF3a:L85F; ORF3a:G172V; ORF3a:V225V; ORF3a:T271S; E:V75L; M:L56P; M:I82T; M:A104S; M:V122G; M:T130N; M:Q185K; M:N207D; ORF6:L4L; ORF6:R20R; ORF6:D61H; ORF6:D61V; ORF6:D61D; ORF7a:I10L; ORF7a:V82A; ORF7b:T40I; ORF8:C61F; ORF8:C61W; ORF8:del:28247:7; ORF8:D119V; ORF8:F120L; UTR:del:28270:2; UTR:28271; N:P13L; N:P13P; N:del:28361:10; N:G30V; N:G34E; N:D63G; N:R89I; N:W132C; N:S250Y; N:E367V; N:S404S; ORF10:L37H; ORF10:*39K; 3-UTR:29742	S:D614G	S:D614G	S:D614G	S:L452R, S:T478K, S:D614G, S:P681R, S:D950N, M:I82T, N:D63G, ORF3a:S26L, ORF7a:V82A	S:L452R, S:T478K, S:D614G, S:P681R, S:D950N, M:I82T, N:D63G, ORF3a:S26L, ORF7a:V82A	S:L452R, S:D614G, S:P681R, ORF3a:S26L, ORF7a:V82A	S:L452R, S:D614G	S:A67V, S:D614G, M:I82T	S:T95I, S:D614G	S:D614G, N:P13L	S:T95I, S:D614G, S:D950N	S:A67V, S:T95I, S:T478K, S:D614G, S:Q954H, S:N969K, S:L981F, N:P13L	S:T478K, S:D614G, S:Q954H, S:N969K, N:P13L	S:L452R, S:T478K, S:D614G, S:Q954H, S:N969K, N:P13L	S:L452R, S:T478K, S:D614G, S:Q954H, S:N969K, N:P13L	S:T478K, S:D614G, S:Q954H, S:N969K, N:P13L
IP08131	STP-BI-43	BanerSTPinlet	2022-01-11	5-UTR:38; 5-UTR:210; 5-UTR:222; 5-UTR:241; ORF1ab:G127V; ORF1ab:S135R; ORF1ab:G146C; ORF1ab:Y182Y; ORF1ab:E199D; ORF1ab:C200F; ORF1ab:Y229C; ORF1ab:A260S; ORF1ab:G437V; ORF1ab:A537E; ORF1ab:G817G; ORF1ab:G818C; ORF1ab:V830V; ORF1ab:W900C; ORF1ab:F924F; ORF1ab:A1156D; ORF1ab:Y1183Y; ORF1ab:D1184G; ORF1ab:F1190L; ORF1ab:L1191S; ORF1ab:S1195N; ORF1ab:D1228Y; ORF1ab:D1266Y; ORF1ab:V1299V; ORF1ab:A1306S; ORF1ab:E1526*; ORF1ab:R1530I; ORF1ab:S1561Y; ORF1ab:T1665T; UTR:5270; ORF1ab:A1708D; ORF1ab:A1716S; ORF1ab:A1716D; ORF1ab:G1723G; ORF1ab:del:5490:2; ORF1ab:C1752C; ORF1ab:T1773T; ORF1ab:M1807I; ORF1ab:M1807I; ORF1ab:E2020*; ORF1ab:P2046L; ORF1ab:E2063D; ORF1ab:del:6512:4; ORF1ab:A2098D; ORF1ab:S2151G; ORF1ab:S2517F; ORF1ab:T2684K; ORF1ab:D2693G; UTR:8462; ORF1ab:A2733A; ORF1ab:A2733A; ORF1ab:K2735K; ORF1ab:K2761R; ORF1ab:V2766A; ORF1ab:P2792P; ORF1ab:D2907D; ORF1ab:V2930L; ORF1ab:S3001S; ORF1ab:I3047K; ORF1ab:V3130F; ORF1ab:A3178S; ORF1ab:S3273T; ORF1ab:R3394R; ORF1ab:P3395H; ORF1ab:T3598N; ORF1ab:del:11074:2; ORF1ab:K3632N; ORF1ab:A3634S; ORF1ab:T3646A; ORF1ab:V3689V; ORF1ab:V3718A; ORF1ab:T3750I; ORF1ab:M3761I; ORF1ab:L3800P; ORF1ab:A3837V; ORF1ab:C3867C; ORF1ab:S3950S; ORF1ab:V3968A; ORF1ab:A4028S; ORF1ab:A4148T; ORF1ab:L4149V; ORF1ab:C4332C; ORF1ab:K4348*; ORF1ab:Y4349F; ORF1ab:P4360H; ORF1ab:M4375V; ORF1ab:L4487L; ORF1ab:F4623L; ORF1ab:H4647N; ORF1ab:L4715L; ORF1ab:L4727F; ORF1ab:D4737G; ORF1ab:S4820F; ORF1ab:M4839I; ORF1ab:A5062A; ORF1ab:P5072P; ORF1ab:S5150F; ORF1ab:H5401Y; ORF1ab:Y5416C; ORF1ab:I5488V; ORF1ab:del:16837:2; ORF1ab:I5601T; ORF1ab:K5671E; ORF1ab:Y5715Y; ORF1ab:M6015T; ORF1ab:S6033R; ORF1ab:H6076H; ORF1ab:V6214V; ORF1ab:L6319L; ORF1ab:A6432A; ORF1ab:*6840S; UTR:21101; ORF1ab:L6960L; S:F238L; S:S254S; S:L390L; S:I410I; S:L452R; S:A520A; S:D614G; S:P681R; S:R815M; S:T827T; S:del:24077:2; S:A871S; S:D950N; S:G1099V; S:M1233I; S:G1251V; S:S1252C; S:C1254*; ORF3a:S26L; ORF3a:G49V; ORF3a:L85F; ORF3a:F146L; ORF3a:I158V; ORF3a:G172V; ORF3a:C200S; ORF3a:I249I; ORF3a:T271I; E:T9I; E:V75L; M:A63T; M:A81D; M:I82T; M:S94R; M:L102L; M:P123T; M:Y199C; M:G202R; M:N207D; ORF6:L4L; ORF6:R20R; ORF6:D61H; ORF6:D61V; ORF6:D61D; ORF7a:I10L; ORF7a:E16D; ORF7a:T120I; ORF7b:W29C; ORF7b:T40I; ORF7b:*44Q; ORF8:E110*; ORF8:del:28247:7; ORF8:D119V; ORF8:F120L; ORF8:del:28253:2; UTR:del:28270:2; N:T54T; N:D63G; N:A119S; N:T135I; N:T148T; N:N153N; N:G238V; N:Q260K; N:E367K; UTR:29494; 3-UTR:29734; 3-UTR:29742	S:D614G	S:D614G	S:D614G	S:L452R, S:D614G, S:P681R, S:D950N, M:I82T, N:D63G, ORF3a:S26L, ORF7a:T120I	S:L452R, S:D614G, S:P681R, S:D950N, M:I82T, N:D63G, ORF3a:S26L, ORF7a:T120I	S:L452R, S:D614G, S:P681R, ORF3a:S26L	S:L452R, S:D614G	S:D614G, M:I82T	S:D614G	S:D614G	S:D614G, S:D950N	S:D614G, E:T9I, M:A63T	S:D614G, E:T9I, M:A63T	S:L452R, S:D614G, E:T9I, M:A63T	S:L452R, S:D614G, E:T9I, M:A63T	S:D614G, E:T9I, M:A63T
IP08529	STP-BI-44	BanerSTPinlet	2022-01-13	5-UTR:33; 5-UTR:38; 5-UTR:241; ORF1ab:G82C; ORF1ab:V84L; ORF1ab:G327D; ORF1ab:H388H; ORF1ab:F536V; ORF1ab:T842I; ORF1ab:K856R; ORF1ab:F924F; ORF1ab:del:3874:25; ORF1ab:G1308V; ORF1ab:S1587*; ORF1ab:P1640L; ORF1ab:T1665T; ORF1ab:del:5351:4; ORF1ab:L1941L; ORF1ab:N1964K; ORF1ab:I1970S; ORF1ab:E2049D; ORF1ab:del:6512:4; ORF1ab:S2083N; ORF1ab:L2084I; ORF1ab:M2096L; ORF1ab:S2261S; ORF1ab:S2285P; ORF1ab:D2693G; ORF1ab:L2770V; ORF1ab:L2781P; ORF1ab:T3255I; ORF1ab:S3256Y; ORF1ab:S3256S; ORF1ab:P3395H; ORF1ab:Q3536K; ORF1ab:D3552Y; ORF1ab:T3646A; ORF1ab:del:11282:10; ORF1ab:L3674F; ORF1ab:G3676S; ORF1ab:V3689V; ORF1ab:V3718A; ORF1ab:T3750I; ORF1ab:I3758V; ORF1ab:del:11540:3; ORF1ab:P4125H; ORF1ab:L4149V; ORF1ab:K4348*; ORF1ab:Y4349F; ORF1ab:P4360H; ORF1ab:Y4379*; ORF1ab:S4429Y; ORF1ab:L4438Q; ORF1ab:L4487L; ORF1ab:S4659I; ORF1ab:V4690V; ORF1ab:L4715L; ORF1ab:D4737G; ORF1ab:G4901V; ORF1ab:I4909T; ORF1ab:T4992I; ORF1ab:S5150F; ORF1ab:H5401Y; ORF1ab:R5461L; ORF1ab:N5495S; ORF1ab:I5601T; ORF1ab:Q5758K; ORF1ab:T5759P; ORF1ab:M5781K; ORF1ab:N6366D; ORF1ab:T6558T; ORF1ab:*6607W; ORF1ab:P6623A; ORF1ab:L6692I; ORF1ab:del:20354:2; ORF1ab:H6713N; ORF1ab:K6718N; ORF1ab:del:20420:2; ORF1ab:V6806G; ORF1ab:G7053G; ORF1ab:T7096S; S:A67V; S:del:21764:7; S:H69L; S:T95I; S:N122S; S:del:21986:10; S:V213G; S:P251P; S:G339D; S:R346G; S:S371P; S:S371F; S:S373P; S:S373L; S:S375F; S:G416V; S:K417R; S:K417N; S:A419G; S:L452R; S:A520A; S:T547K; S:D614G; S:P681A; S:P681R; S:N764K; S:D796Y; S:N856K; S:D950N; S:Q954H; S:N969K; S:I973I; S:L981F; S:G1251V; S:S1252C; S:C1254*; ORF3a:S26L; E:T9I; M:D3G; M:Q19E; M:A63T; M:I82T; UTR:26850; M:S111*; M:N207D; ORF6:L4L; ORF7a:I10L; ORF7b:F13L; ORF7b:F13L; ORF7b:L14*; UTR:del:28270:2; UTR:28271; N:P13L; N:del:28361:10; N:G30G; N:S33C; N:S33G; N:D63G; N:L139F; N:R203K; N:R203R; N:G204R; N:P365L; 3-UTR:29870	S:D614G, N:R203K, N:G204R	S:K417N, S:D614G	S:D614G, N:R203K, N:G204R	S:L452R, S:D614G, S:P681R, S:D950N, M:I82T, N:D63G, ORF3a:S26L	S:L452R, S:D614G, S:P681R, S:D950N, M:I82T, N:D63G, ORF3a:S26L	S:L452R, S:D614G, S:P681R, ORF3a:S26L	S:L452R, S:D614G	S:A67V, S:D614G, M:I82T	S:T95I, S:D614G	S:D614G, N:P13L, N:R203K, N:G204R	S:T95I, S:D614G, S:D950N	S:A67V, S:T95I, S:G339D, S:S373P, S:S375F, S:K417N, S:T547K, S:D614G, S:N764K, S:D796Y, S:N856K, S:Q954H, S:N969K, S:L981F, N:P13L, N:R203K, N:G204R, E:T9I, M:D3G, M:Q19E, M:A63T	S:V213G, S:G339D, S:S371F, S:S373P, S:S375F, S:K417N, S:D614G, S:N764K, S:D796Y, S:Q954H, S:N969K, N:P13L, N:R203K, N:G204R, E:T9I, M:Q19E, M:A63T	S:V213G, S:G339D, S:S371F, S:S373P, S:S375F, S:K417N, S:L452R, S:D614G, S:N764K, S:D796Y, S:Q954H, S:N969K, N:P13L, N:R203K, N:G204R, E:T9I, M:Q19E, M:A63T	S:V213G, S:G339D, S:S371F, S:S373P, S:S375F, S:K417N, S:L452R, S:D614G, S:N764K, S:D796Y, S:Q954H, S:N969K, N:P13L, N:R203K, N:G204R, E:T9I, M:Q19E, M:A63T	S:V213G, S:G339D, S:S371F, S:S373P, S:S375F, S:K417N, S:D614G, S:N764K, S:D796Y, S:Q954H, S:N969K, N:P13L, N:R203K, N:G204R, E:T9I, M:Q19E, M:A63T
IP09767	STP-BI-45	BanerSTPinlet	2022-01-18	5-UTR:241; ORF1ab:K47*; ORF1ab:H83N; ORF1ab:S135R; ORF1ab:L177P; ORF1ab:L277I; ORF1ab:E457G; ORF1ab:D466D; ORF1ab:del:1701:2; ORF1ab:R542R; ORF1ab:C657*; ORF1ab:T842I; ORF1ab:I880V; ORF1ab:F924F; ORF1ab:G934C; ORF1ab:E976Q; ORF1ab:A1074S; ORF1ab:I1301R; ORF1ab:G1307S; ORF1ab:A1352A; ORF1ab:V1477V; ORF1ab:S1494F; ORF1ab:Q1519L; ORF1ab:S1520S; ORF1ab:D1532A; ORF1ab:T1665T; ORF1ab:P1961P; ORF1ab:D2693G; ORF1ab:D2693A; ORF1ab:del:8386:3; ORF1ab:N2736S; ORF1ab:K2761E; ORF1ab:F2780C; ORF1ab:F2782I; ORF1ab:G2814C; ORF1ab:T2823K; ORF1ab:S2839C; ORF1ab:G2863G; ORF1ab:R2875R; ORF1ab:L3027F; ORF1ab:V3053V; ORF1ab:T3090I; ORF1ab:W3139*; ORF1ab:A3143D; ORF1ab:L3201F; ORF1ab:S3242S; ORF1ab:L3249L; ORF1ab:T3255I; ORF1ab:S3259*; ORF1ab:R3394R; ORF1ab:P3395H; ORF1ab:H3435N; ORF1ab:A3454S; ORF1ab:A3548A; ORF1ab:W3582L; ORF1ab:L3592F; ORF1ab:D3703V; ORF1ab:A3705D; ORF1ab:R3706G; ORF1ab:A3945D; ORF1ab:L4149V; ORF1ab:I4205I; ORF1ab:Y4349D; ORF1ab:Y4349F; ORF1ab:P4360H; ORF1ab:P4360P; ORF1ab:V4361M; ORF1ab:V4361G; ORF1ab:K4366K; ORF1ab:Y4379*; ORF1ab:V4419A; ORF1ab:R4451K; ORF1ab:del:13628:2; ORF1ab:del:13984:2; ORF1ab:Y4574N; ORF1ab:F4623V; ORF1ab:L4715L; ORF1ab:S4820F; ORF1ab:S4886P; ORF1ab:*4934S; ORF1ab:S5150F; ORF1ab:Y5359Y; ORF1ab:H5566R; ORF1ab:T5577P; ORF1ab:Q5578K; ORF1ab:Y5715Y; ORF1ab:C5760S; ORF1ab:S5834P; ORF1ab:T5966T; ORF1ab:P6150L; ORF1ab:V6258L; ORF1ab:L6280P; ORF1ab:L6477P; ORF1ab:Q6485*; ORF1ab:T6530I; ORF1ab:L6532L; ORF1ab:L6533L; ORF1ab:T6540I; ORF1ab:L6544F; ORF1ab:M6591I; ORF1ab:K6597R; ORF1ab:Q6843P; S:G142D; S:G339D; S:S371F; S:S373P; S:S375F; S:T376A; S:D405N; S:R408S; S:K417N; S:D614G; S:G652A; S:H655Y; S:V656D; S:N658S; S:Q675H; S:N679K; S:P681H; S:Y695N; S:T696P; S:N764K; S:D796Y; S:Q954H; S:N969K; S:L981F; S:Q1071H; S:P1079T; S:D1146D; S:D1153Y; S:S1249T; S:G1251V; S:S1252C; S:K1269N; ORF3a:G11G; ORF3a:E19G; ORF3a:S26L; ORF3a:del:25492:2; ORF3a:T64T; ORF3a:T223I; UTR:26241; E:T9I; E:L12L; E:R38G; M:D3G; M:T7T; M:Q19E; M:W55C; M:A63T; M:L90F; M:Y95H; M:F112F; M:N207D; ORF6:R20R; ORF6:D61H; ORF6:D61V; ORF6:D61D; ORF7a:L17L; ORF7a:N43K; ORF7b:L18L; ORF8:A65A; ORF8:A65A; UTR:28271; N:P13L; N:del:28361:10; N:G30G; N:del:28364:9; N:S33G; N:D63G; N:A267P; N:A267G; N:P368H; N:T379S; N:V392V; N:S413R; ORF10:R20G	S:D614G, S:P681H	S:K417N, S:D614G	S:D614G, S:H655Y	S:D614G, N:D63G, ORF3a:S26L	S:D614G, N:D63G, ORF3a:S26L	S:D614G, S:Q1071H, ORF3a:S26L	S:D614G	S:D614G	S:D614G	S:D614G, N:P13L	S:D614G, S:P681H	S:G339D, S:S373P, S:S375F, S:K417N, S:D614G, S:H655Y, S:N679K, S:P681H, S:N764K, S:D796Y, S:Q954H, S:N969K, S:L981F, N:P13L, E:T9I, M:D3G, M:Q19E, M:A63T	S:G142D, S:G339D, S:S371F, S:S373P, S:S375F, S:T376A, S:D405N, S:R408S, S:K417N, S:D614G, S:H655Y, S:N679K, S:P681H, S:N764K, S:D796Y, S:Q954H, S:N969K, N:P13L, N:S413R, ORF3a:T223I, E:T9I, M:Q19E, M:A63T	S:G142D, S:G339D, S:S371F, S:S373P, S:S375F, S:T376A, S:D405N, S:R408S, S:K417N, S:D614G, S:H655Y, S:N679K, S:P681H, S:N764K, S:D796Y, S:Q954H, S:N969K, N:P13L, N:S413R, ORF3a:T223I, E:T9I, M:Q19E, M:A63T	S:G142D, S:G339D, S:S371F, S:S373P, S:S375F, S:T376A, S:D405N, S:R408S, S:K417N, S:D614G, S:H655Y, S:N679K, S:P681H, S:N764K, S:D796Y, S:Q954H, S:N969K, N:P13L, N:S413R, ORF3a:T223I, E:T9I, M:Q19E, M:A63T	S:G142D, S:G339D, S:S371F, S:S373P, S:S375F, S:T376A, S:D405N, S:R408S, S:K417N, S:D614G, S:H655Y, S:N679K, S:P681H, S:N764K, S:D796Y, S:Q954H, S:N969K, N:P13L, N:S413R, ORF3a:T223I, E:T9I, M:Q19E, M:A63T
IP10725	STP-BI-45	BanerSTPinlet	2022-01-18	5-UTR:241; ORF1ab:S135R; ORF1ab:C200F; ORF1ab:F536V; ORF1ab:T842I; ORF1ab:I880V; ORF1ab:F924F; ORF1ab:T1665T; ORF1ab:S1666A; ORF1ab:I1667I; ORF1ab:F1907S; ORF1ab:S2285P; ORF1ab:D2693G; ORF1ab:M2796L; ORF1ab:F2827V; ORF1ab:L3027F; ORF1ab:V3053V; ORF1ab:T3090I; ORF1ab:L3201F; ORF1ab:T3255I; ORF1ab:I3369N; ORF1ab:R3394R; ORF1ab:P3395H; ORF1ab:H3581Q; ORF1ab:del:11287:10; ORF1ab:G3676S; ORF1ab:F3677L; ORF1ab:V3690L; ORF1ab:del:11485:2; ORF1ab:G3746C; ORF1ab:G3787G; ORF1ab:Q3877*; ORF1ab:T4083K; ORF1ab:A4156A; ORF1ab:T4158I; ORF1ab:T4159I; ORF1ab:L4182F; ORF1ab:A4183V; ORF1ab:I4205I; ORF1ab:T4207I; ORF1ab:L4243F; ORF1ab:N4256N; ORF1ab:S4264L; ORF1ab:T4265I; ORF1ab:Y4349F; ORF1ab:P4360H; ORF1ab:M4375V; ORF1ab:Y4574D; ORF1ab:Y4574N; ORF1ab:L4715L; ORF1ab:V4912A; ORF1ab:P5072P; ORF1ab:P5072P; ORF1ab:S5150F; ORF1ab:R5314G; ORF1ab:R5335R; ORF1ab:V5341L; ORF1ab:A5353A; ORF1ab:Y5359Y; ORF1ab:M5380I; ORF1ab:I5395F; ORF1ab:I5399L; ORF1ab:M5504I; ORF1ab:*5551C; ORF1ab:A5575D; ORF1ab:K5599E; ORF1ab:I5601T; ORF1ab:L5710S; ORF1ab:Y5715Y; ORF1ab:A5724S; ORF1ab:L5887F; ORF1ab:T5966T; ORF1ab:del:19286:2; ORF1ab:L6564L; ORF1ab:V6592V; ORF1ab:K6597R; ORF1ab:*6624*; ORF1ab:E6650V; S:G35G; S:G142D; S:V213G; S:G339D; S:S371F; S:S373P; S:S375F; S:T376A; S:D405N; S:R408S; S:K417N; S:T523P; S:T547K; S:R577R; S:I598V; S:D614G; S:H655Y; S:N679K; S:P681H; S:Q954H; S:N969K; S:P1140P; S:D1146D; S:P1162L; S:del:25092:2; ORF3a:T64T; ORF3a:L203I; ORF3a:T223I; E:T9I; M:Q19E; M:A63T; M:L93L; M:F112F; M:N207D; ORF6:R20R; ORF6:D61H; ORF6:D61V; ORF6:D61D; ORF7a:P99S; UTR:28271; N:P13L; N:del:28361:10; N:G30G; N:del:28363:10; N:S33G; N:G238V	S:D614G, S:P681H	S:K417N, S:D614G	S:D614G, S:H655Y	S:D614G	S:D614G	S:D614G	S:D614G	S:D614G	S:D614G	S:D614G, N:P13L	S:D614G, S:P681H	S:G339D, S:S373P, S:S375F, S:K417N, S:T547K, S:D614G, S:H655Y, S:N679K, S:P681H, S:Q954H, S:N969K, N:P13L, E:T9I, M:Q19E, M:A63T	S:G142D, S:V213G, S:G339D, S:S371F, S:S373P, S:S375F, S:T376A, S:D405N, S:R408S, S:K417N, S:D614G, S:H655Y, S:N679K, S:P681H, S:Q954H, S:N969K, N:P13L, ORF3a:T223I, E:T9I, M:Q19E, M:A63T	S:G142D, S:V213G, S:G339D, S:S371F, S:S373P, S:S375F, S:T376A, S:D405N, S:R408S, S:K417N, S:D614G, S:H655Y, S:N679K, S:P681H, S:Q954H, S:N969K, N:P13L, ORF3a:T223I, E:T9I, M:Q19E, M:A63T	S:G142D, S:V213G, S:G339D, S:S371F, S:S373P, S:S375F, S:T376A, S:D405N, S:R408S, S:K417N, S:D614G, S:H655Y, S:N679K, S:P681H, S:Q954H, S:N969K, N:P13L, ORF3a:T223I, E:T9I, M:Q19E, M:A63T	S:G142D, S:V213G, S:G339D, S:S371F, S:S373P, S:S375F, S:T376A, S:D405N, S:R408S, S:K417N, S:D614G, S:H655Y, S:N679K, S:P681H, S:Q954H, S:N969K, N:P13L, ORF3a:T223I, E:T9I, M:Q19E, M:A63T
IP09741	STP-BI-46	BanerSTPinlet	2022-01-20	ORF1ab:L530V; ORF1ab:S858S; ORF1ab:F924F; ORF1ab:V1271V; ORF1ab:Y1285N; ORF1ab:I1286V; ORF1ab:G1307S; ORF1ab:A1316A; ORF1ab:A1352A; ORF1ab:L1388L; ORF1ab:T1665T; ORF1ab:S1666A; ORF1ab:N1673S; ORF1ab:N1673N; ORF1ab:A1716D; ORF1ab:A1767A; ORF1ab:I2490I; ORF1ab:A2696E; ORF1ab:H2698Y; ORF1ab:N2708H; ORF1ab:N2894K; ORF1ab:I3306I; UTR:11363; ORF1ab:D3703V; ORF1ab:A3705D; ORF1ab:A3958S; ORF1ab:N4256N; ORF1ab:V4310V; ORF1ab:Y4349F; ORF1ab:P4360H; ORF1ab:Y4379*; ORF1ab:L4464L; ORF1ab:N4509Y; ORF1ab:T4518T; ORF1ab:Y4537N; ORF1ab:T4553T; ORF1ab:L4715L; ORF1ab:D4737G; ORF1ab:Y4779F; ORF1ab:T5966T; ORF1ab:G7053V; S:Y1047*; S:D1146D; S:S1170F; S:I1172S; S:S1249T; S:G1251V; S:S1252C; S:D1259H; E:S6*; E:V24V; M:F53F; M:I82S; M:I82T; M:L129R; ORF6:R20R; ORF6:D61H; ORF6:D61V; ORF6:D61D; N:P42P; N:T57T; N:W301C				M:I82T	M:I82T	M:I82S		M:I82T
IP10738	STP-BI-47	BanerSTPinlet	2022-01-25	ORF1ab:S135R; ORF1ab:Y229C; ORF1ab:V488L; ORF1ab:K497N; ORF1ab:F924F; ORF1ab:G1307S; ORF1ab:P1321L; ORF1ab:L1346L; ORF1ab:A1352A; ORF1ab:I1360N; ORF1ab:T1665T; ORF1ab:E1724D; ORF1ab:I1785L; ORF1ab:C2041F; ORF1ab:E2049D; ORF1ab:M2096L; ORF1ab:D2693G; ORF1ab:A2701S; ORF1ab:N2736I; ORF1ab:del:8479:2; ORF1ab:L2781L; ORF1ab:I2807L; ORF1ab:Y2809N; ORF1ab:S3001T; ORF1ab:T3090I; ORF1ab:L3198L; ORF1ab:G3292G; ORF1ab:V3593A; ORF1ab:A3625A; ORF1ab:E3764K; ORF1ab:C3766G; ORF1ab:C3766S; ORF1ab:E3990K; ORF1ab:P4058T; ORF1ab:S4093P; ORF1ab:D4105H; ORF1ab:I4114I; ORF1ab:Q4160P; ORF1ab:L4246V; ORF1ab:Y4349F; ORF1ab:P4360H; ORF1ab:M4375V; ORF1ab:Y4379*; ORF1ab:M4648I; ORF1ab:L4715L; ORF1ab:P5072R; ORF1ab:P5072P; ORF1ab:S5150F; UTR:16400; ORF1ab:S5381A; ORF1ab:C5598*; ORF1ab:Y5715Y; ORF1ab:A5733A; ORF1ab:C5735F; ORF1ab:C5749Y; ORF1ab:V5767G; ORF1ab:T5966T; ORF1ab:T7096S; S:T19I; S:del:21632:10; S:L24S; S:G339D; S:S371F; S:S373P; S:S375F; S:T376A; S:D405N; S:R408S; S:K417N; S:D614G; S:D839V; S:Q954H; S:N969K; S:C1243G; ORF3a:T64T; ORF3a:G172V; M:F112F; M:N207D; ORF6:R20R; ORF6:D61H; ORF6:D61V; ORF6:D61D; ORF8:A65A; UTR:28271; N:P13L; N:del:28361:10; N:G30G; N:del:28363:10; N:S33G; N:T245T; N:Q409*; N:S413R; 3-UTR:29686; 3-UTR:29769; 3-UTR:29870	S:D614G	S:K417N, S:D614G	S:D614G	S:D614G	S:D614G	S:D614G	S:D614G	S:D614G	S:D614G	S:D614G, N:P13L	S:D614G	S:G339D, S:S373P, S:S375F, S:K417N, S:D614G, S:Q954H, S:N969K, N:P13L	S:T19I, S:G339D, S:S371F, S:S373P, S:S375F, S:T376A, S:D405N, S:R408S, S:K417N, S:D614G, S:Q954H, S:N969K, N:P13L, N:S413R	S:T19I, S:G339D, S:S371F, S:S373P, S:S375F, S:T376A, S:D405N, S:R408S, S:K417N, S:D614G, S:Q954H, S:N969K, N:P13L, N:S413R	S:T19I, S:G339D, S:S371F, S:S373P, S:S375F, S:T376A, S:D405N, S:R408S, S:K417N, S:D614G, S:Q954H, S:N969K, N:P13L, N:S413R	S:T19I, S:G339D, S:S371F, S:S373P, S:S375F, S:T376A, S:D405N, S:R408S, S:K417N, S:D614G, S:Q954H, S:N969K, N:P13L, N:S413R
IP10750	STP-BI-48	BanerSTPinlet	2022-01-27	5-UTR:210; 5-UTR:241; ORF1ab:S135R; ORF1ab:R226S; ORF1ab:P361L; ORF1ab:A482A; ORF1ab:A486V; ORF1ab:A520D; ORF1ab:I529V; ORF1ab:F536V; ORF1ab:I652I; ORF1ab:T760S; ORF1ab:T770S; ORF1ab:S858S; ORF1ab:F924F; ORF1ab:C1165*; ORF1ab:G1307S; ORF1ab:A1352A; ORF1ab:L1388L; ORF1ab:N1458S; ORF1ab:S1479S; ORF1ab:A1482D; ORF1ab:T1504T; ORF1ab:V1565M; ORF1ab:N1576D; ORF1ab:N1578I; ORF1ab:G1591G; ORF1ab:H1613Q; ORF1ab:T1665T; ORF1ab:S1666A; ORF1ab:V1722I; ORF1ab:C1744S; ORF1ab:F1925S; ORF1ab:N1927S; ORF1ab:M2096L; ORF1ab:M2096L; ORF1ab:R2991I; ORF1ab:T3090I; ORF1ab:L3201F; ORF1ab:S3244T; ORF1ab:T3255I; ORF1ab:R3394R; ORF1ab:P3395H; ORF1ab:Y3472Y; ORF1ab:del:11287:10; ORF1ab:S3675T; ORF1ab:del:11288:10; ORF1ab:G3676S; ORF1ab:F3677L; ORF1ab:Y3722D; ORF1ab:N4051K; ORF1ab:L4149V; ORF1ab:I4205I; ORF1ab:Y4349F; ORF1ab:P4360H; ORF1ab:M4375V; ORF1ab:L4538F; ORF1ab:L4715L; ORF1ab:del:15201:3; ORF1ab:P5072R; ORF1ab:P5072P; ORF1ab:S5150F; ORF1ab:Q5321E; ORF1ab:Y5359Y; ORF1ab:N5495Y; ORF1ab:del:16809:2; ORF1ab:Q5539E; ORF1ab:L5571I; ORF1ab:E5572E; ORF1ab:V5611L; ORF1ab:Y5715Y; ORF1ab:*5741W; ORF1ab:L5770P; ORF1ab:P5890L; ORF1ab:del:18104:2; ORF1ab:R5947S; ORF1ab:C6078F; ORF1ab:A6130S; ORF1ab:H6506R; ORF1ab:L6555V; ORF1ab:del:20484:2; ORF1ab:K6786N; ORF1ab:M6787R; ORF1ab:Q6880H; S:T19I; S:del:21632:10; S:R34P; S:R34R; S:G35G; S:G75D; S:R102R; S:G142D; S:G339D; S:S371F; S:S373P; S:S375F; S:T376A; S:D405N; S:R408S; S:K417N; S:T430I; S:V445A; S:A520A; S:D614G; S:H655Y; S:N679K; S:P681H; S:N764K; S:D796Y; S:G798D; S:D839V; S:Q954H; S:N969K; S:G1044G; S:D1146D; ORF3a:T64T; ORF3a:H204Q; ORF3a:Y211C; ORF3a:T223I; ORF3a:I246T; ORF3a:T248T; E:V5F; E:T9I; M:Q19E; M:R42M; M:A63T; M:I82T; M:L93L; M:F112F; M:V143A; M:N203D; M:N207D; ORF6:R20R; ORF6:D61H; ORF6:D61V; ORF6:D61D; UTR:28271; N:P13L; N:del:28361:10; N:G30G; N:S33G; N:D63G; N:W108L; N:del:28618:2; N:Q239H; N:K261E; N:F314L; N:del:29365:2	S:D614G, S:P681H	S:K417N, S:D614G	S:D614G, S:H655Y	S:D614G, M:I82T, N:D63G	S:D614G, M:I82T, N:D63G	S:D614G	S:D614G	S:D614G, M:I82T	S:D614G	S:D614G, N:P13L	S:D614G, S:P681H	S:G339D, S:S373P, S:S375F, S:K417N, S:D614G, S:H655Y, S:N679K, S:P681H, S:N764K, S:D796Y, S:Q954H, S:N969K, N:P13L, E:T9I, M:Q19E, M:A63T	S:T19I, S:G142D, S:G339D, S:S371F, S:S373P, S:S375F, S:T376A, S:D405N, S:R408S, S:K417N, S:D614G, S:H655Y, S:N679K, S:P681H, S:N764K, S:D796Y, S:Q954H, S:N969K, N:P13L, ORF3a:T223I, E:T9I, M:Q19E, M:A63T	S:T19I, S:G142D, S:G339D, S:S371F, S:S373P, S:S375F, S:T376A, S:D405N, S:R408S, S:K417N, S:D614G, S:H655Y, S:N679K, S:P681H, S:N764K, S:D796Y, S:Q954H, S:N969K, N:P13L, ORF3a:T223I, E:T9I, M:Q19E, M:A63T	S:T19I, S:G142D, S:G339D, S:S371F, S:S373P, S:S375F, S:T376A, S:D405N, S:R408S, S:K417N, S:D614G, S:H655Y, S:N679K, S:P681H, S:N764K, S:D796Y, S:Q954H, S:N969K, N:P13L, ORF3a:T223I, E:T9I, M:Q19E, M:A63T	S:T19I, S:G142D, S:G339D, S:S371F, S:S373P, S:S375F, S:T376A, S:D405N, S:R408S, S:K417N, S:D614G, S:H655Y, S:N679K, S:P681H, S:N764K, S:D796Y, S:Q954H, S:N969K, N:P13L, ORF3a:T223I, E:T9I, M:Q19E, M:A63T
IP10312	STP-BI-49	BanerSTPinlet	2022-02-01	5-UTR:72; ORF1ab:Q22R; ORF1ab:S135R; ORF1ab:R226S; ORF1ab:P361L; ORF1ab:G437V; ORF1ab:A819A; ORF1ab:T842I; ORF1ab:K856Q; ORF1ab:F924F; ORF1ab:V1099G; ORF1ab:G1307S; ORF1ab:A1352A; ORF1ab:R1376*; ORF1ab:L1388L; ORF1ab:del:4657:3; ORF1ab:Y1465C; ORF1ab:N1576H; UTR:4993; ORF1ab:I1577L; ORF1ab:K1655R; ORF1ab:T1665T; ORF1ab:S1666A; ORF1ab:L1688M; ORF1ab:D1926N; ORF1ab:del:6064:2; ORF1ab:del:6181:2; ORF1ab:K2200R; ORF1ab:I2278F; ORF1ab:D2693G; UTR:8893; ORF1ab:W3004R; ORF1ab:L3027F; ORF1ab:V3053V; ORF1ab:F3071F; ORF1ab:T3090I; ORF1ab:S3171Y; ORF1ab:L3198L; ORF1ab:S3273T; ORF1ab:R3394R; ORF1ab:P3395H; ORF1ab:del:11287:10; ORF1ab:G3676S; ORF1ab:F3677L; ORF1ab:A3987S; ORF1ab:L4149V; ORF1ab:I4205I; ORF1ab:A4248S; ORF1ab:D4344D; ORF1ab:Y4349F; ORF1ab:P4360H; ORF1ab:M4375V; ORF1ab:L4756L; ORF1ab:P5072R; ORF1ab:P5072P; ORF1ab:S5150F; ORF1ab:I5425L; ORF1ab:L5433*; ORF1ab:I5443F; ORF1ab:C5482G; ORF1ab:N5495Y; ORF1ab:N5495D; ORF1ab:Y5715Y; ORF1ab:T5966T; ORF1ab:F6237V; ORF1ab:S6444S; ORF1ab:D6450G; ORF1ab:M6468I; ORF1ab:S6478*; ORF1ab:L6564L; ORF1ab:K6597R; ORF1ab:*6619*; ORF1ab:T7096S; S:T19I; S:del:21632:10; S:L24S; S:A67V; S:del:21764:7; S:T95I; S:del:21986:10; S:G142D; S:R246I; S:G339D; S:S371F; S:S373P; S:S375F; S:T376A; S:D405N; S:R408S; S:K417N; S:A520A; S:R577C; S:D614G; S:H655Y; S:N679K; S:P681H; S:D839V; S:Q954H; S:G1044G; S:D1146D; S:S1242G; ORF3a:T64T; ORF3a:L94L; ORF3a:S162T; ORF3a:T223I; E:T9I; E:S16G; E:L34P; M:Q19E; M:A63T; M:L93L; M:F112F; M:Y204F; M:L206S; M:N207D; ORF6:R20R; ORF6:D61H; ORF6:D61V; ORF6:D61D; UTR:28271; N:P13L; N:del:28361:10; N:G30G; N:S33G; N:L167W; N:G236G; N:G238C; N:K369T; N:S413R; 3-UTR:29870	S:D614G, S:P681H	S:K417N, S:D614G	S:D614G, S:H655Y	S:D614G	S:D614G	S:D614G	S:D614G	S:A67V, S:D614G	S:T95I, S:D614G	S:D614G, N:P13L	S:T95I, S:D614G, S:P681H	S:A67V, S:T95I, S:G339D, S:S373P, S:S375F, S:K417N, S:D614G, S:H655Y, S:N679K, S:P681H, S:Q954H, N:P13L, E:T9I, M:Q19E, M:A63T	S:T19I, S:G142D, S:G339D, S:S371F, S:S373P, S:S375F, S:T376A, S:D405N, S:R408S, S:K417N, S:D614G, S:H655Y, S:N679K, S:P681H, S:Q954H, N:P13L, N:S413R, ORF3a:T223I, E:T9I, M:Q19E, M:A63T	S:T19I, S:G142D, S:G339D, S:S371F, S:S373P, S:S375F, S:T376A, S:D405N, S:R408S, S:K417N, S:D614G, S:H655Y, S:N679K, S:P681H, S:Q954H, N:P13L, N:S413R, ORF3a:T223I, E:T9I, M:Q19E, M:A63T	S:T19I, S:G142D, S:G339D, S:S371F, S:S373P, S:S375F, S:T376A, S:D405N, S:R408S, S:K417N, S:D614G, S:H655Y, S:N679K, S:P681H, S:Q954H, N:P13L, N:S413R, ORF3a:T223I, E:T9I, M:Q19E, M:A63T	S:T19I, S:G142D, S:G339D, S:S371F, S:S373P, S:S375F, S:T376A, S:D405N, S:R408S, S:K417N, S:D614G, S:H655Y, S:N679K, S:P681H, S:Q954H, N:P13L, N:S413R, ORF3a:T223I, E:T9I, M:Q19E, M:A63T
IP10730	STP-BI-51	BanerSTPinlet	2022-02-08	5-UTR:210; 5-UTR:241; ORF1ab:S135R; ORF1ab:G137V; ORF1ab:E148*; ORF1ab:M174I; ORF1ab:P193P; ORF1ab:E199*; ORF1ab:A878V; ORF1ab:T891T; ORF1ab:F924F; ORF1ab:Q1084P; ORF1ab:G1307S; ORF1ab:A1352A; ORF1ab:L1388L; ORF1ab:V1583V; ORF1ab:T1665T; ORF1ab:E1766D; ORF1ab:D1966E; ORF1ab:V1968A; ORF1ab:I1970V; ORF1ab:I1970S; ORF1ab:Q2034Q; ORF1ab:P2046L; ORF1ab:M2096L; ORF1ab:D2693G; ORF1ab:V3053V; ORF1ab:T3090I; ORF1ab:L3193M; ORF1ab:L3198L; ORF1ab:L3201F; ORF1ab:T3255I; ORF1ab:H3304N; ORF1ab:R3394R; ORF1ab:P3395H; ORF1ab:del:11287:10; ORF1ab:S3675T; ORF1ab:G3676S; ORF1ab:F3677L; ORF1ab:I4205I; ORF1ab:L4246V; ORF1ab:T4265I; ORF1ab:P4339P; ORF1ab:P4360H; ORF1ab:M4375V; ORF1ab:A4447G; ORF1ab:Y4503H; ORF1ab:L4715L; ORF1ab:P5072P; ORF1ab:S5150F; ORF1ab:I5601T; ORF1ab:Y5715Y; ORF1ab:T5966T; ORF1ab:C6078C; ORF1ab:L6564L; ORF1ab:M6588K; ORF1ab:K6597R; ORF1ab:N6640K; ORF1ab:*6697W; ORF1ab:L6745L; S:T19I; S:del:21632:10; S:G142D; S:G339D; S:S371F; S:S373P; S:D405N; S:N440K; S:S477N; S:T478K; S:Q493R; S:Q498R; S:N501Y; S:Y505H; S:A520A; S:D614G; S:G652A; S:Q755L; S:Y756N; S:del:24077:2; S:D839V; S:M902I; S:Q954H; S:N969K; S:G1044G; S:D1146D; S:G1251V; S:S1252C; ORF3a:T64T; ORF3a:T223I; E:T9I; UTR:26520; M:Q19E; M:A63T; M:I82T; M:L93L; M:F112F; M:N207D; ORF6:R20R; ORF6:D61H; ORF6:D61V; ORF6:D61D; ORF8:A65G; UTR:28271; N:P13L; N:N29H; N:del:28361:10; N:G30G; N:del:28363:10; N:S33G; N:L167S; N:D216A; N:K369T; N:S413R; 3-UTR:29870	S:N501Y, S:D614G	S:N501Y, S:D614G	S:N501Y, S:D614G	S:T478K, S:D614G, M:I82T	S:T478K, S:D614G, M:I82T	S:D614G	S:D614G	S:D614G, M:I82T	S:D614G	S:D614G, N:P13L	S:N501Y, S:D614G	S:G339D, S:S373P, S:N440K, S:S477N, S:T478K, S:Q493R, S:Q498R, S:N501Y, S:Y505H, S:D614G, S:Q954H, S:N969K, N:P13L, E:T9I, M:Q19E, M:A63T	S:T19I, S:G142D, S:G339D, S:S371F, S:S373P, S:D405N, S:N440K, S:S477N, S:T478K, S:Q493R, S:Q498R, S:N501Y, S:Y505H, S:D614G, S:Q954H, S:N969K, N:P13L, N:S413R, ORF3a:T223I, E:T9I, M:Q19E, M:A63T	S:T19I, S:G142D, S:G339D, S:S371F, S:S373P, S:D405N, S:N440K, S:S477N, S:T478K, S:Q498R, S:N501Y, S:Y505H, S:D614G, S:Q954H, S:N969K, N:P13L, N:S413R, ORF3a:T223I, E:T9I, M:Q19E, M:A63T	S:T19I, S:G142D, S:G339D, S:S371F, S:S373P, S:D405N, S:N440K, S:S477N, S:T478K, S:Q498R, S:N501Y, S:Y505H, S:D614G, S:Q954H, S:N969K, N:P13L, N:S413R, ORF3a:T223I, E:T9I, M:Q19E, M:A63T	S:T19I, S:G142D, S:G339D, S:S371F, S:S373P, S:D405N, S:N440K, S:S477N, S:T478K, S:Q493R, S:Q498R, S:N501Y, S:Y505H, S:D614G, S:Q954H, S:N969K, N:P13L, N:S413R, ORF3a:T223I, E:T9I, M:Q19E, M:A63T
IP10768	STP-BI-52	BanerSTPinlet	2022-02-10	5-UTR:241; ORF1ab:S135R; ORF1ab:C344C; ORF1ab:G437V; ORF1ab:N449D; ORF1ab:F536V; ORF1ab:A541G; ORF1ab:T666A; ORF1ab:V675A; ORF1ab:V710A; ORF1ab:E755E; ORF1ab:V756D; ORF1ab:T809A; ORF1ab:T842I; ORF1ab:A876S; ORF1ab:C922F; ORF1ab:F924F; ORF1ab:V1085A; ORF1ab:Y1183N; ORF1ab:S1272I; ORF1ab:V1299V; ORF1ab:A1306S; ORF1ab:G1307S; ORF1ab:del:4303:2; ORF1ab:K1350R; ORF1ab:A1352A; ORF1ab:L1457L; ORF1ab:K1655R; ORF1ab:T1665T; ORF1ab:S1666A; ORF1ab:W1669R; ORF1ab:A1707A; ORF1ab:S1743S; ORF1ab:H1838Y; ORF1ab:del:6181:2; ORF1ab:G1982V; ORF1ab:P2018S; ORF1ab:S2024*; ORF1ab:del:6512:4; ORF1ab:M2096L; ORF1ab:S2261S; ORF1ab:S2285P; ORF1ab:F2314F; ORF1ab:V2588V; ORF1ab:M2674K; ORF1ab:L2781L; ORF1ab:D2835D; ORF1ab:L2874S; ORF1ab:Y3011Y; ORF1ab:L3027F; ORF1ab:V3053V; ORF1ab:T3090I; ORF1ab:V3197V; ORF1ab:L3201F; ORF1ab:I3369I; ORF1ab:del:10372:2; ORF1ab:R3394R; ORF1ab:P3395H; ORF1ab:A3457A; ORF1ab:del:11074:2; ORF1ab:del:11287:10; ORF1ab:G3676S; ORF1ab:F3677L; ORF1ab:S3732P; ORF1ab:D4076H; ORF1ab:L4149V; ORF1ab:I4205I; ORF1ab:A4273A; ORF1ab:K4348*; ORF1ab:Y4349F; ORF1ab:P4360H; ORF1ab:P4360P; ORF1ab:V4361M; ORF1ab:M4375V; ORF1ab:Y4379*; ORF1ab:G4380G; ORF1ab:Y4574D; ORF1ab:A4575A; ORF1ab:C4634F; ORF1ab:L4715L; ORF1ab:V4955L; ORF1ab:Q4970L; ORF1ab:P4972L; ORF1ab:P5072P; ORF1ab:S5150F; ORF1ab:S5322T; ORF1ab:V5329V; ORF1ab:Y5344F; ORF1ab:Y5359Y; ORF1ab:V5379A; ORF1ab:Y5416C; ORF1ab:M5440L; ORF1ab:*5519L; ORF1ab:I5601T; ORF1ab:Q5631E; ORF1ab:W5702L; ORF1ab:Y5715Y; ORF1ab:H5740Q; ORF1ab:E5763D; ORF1ab:*5776R; ORF1ab:del:17610:2; ORF1ab:K5786R; ORF1ab:R5805C; ORF1ab:del:17766:2; ORF1ab:T5966T; ORF1ab:C6782*; S:G35S; S:G35G; S:G142D; UTR:21987; S:G339D; S:S371F; S:S373P; S:S375F; S:T376A; S:D405N; S:R408S; S:K417N; S:N440K; S:S477N; S:T478K; S:E484A; S:P589L; S:D614G; S:H655Y; S:N679K; S:P681H; S:I714L; S:C743C; S:S746*; S:Q755E; S:N764K; S:D796Y; S:D796E; S:G798D; S:N824T; S:P897P; S:G908G; S:G932D; S:Q954H; S:N969K; S:G1044G; S:D1146Y; S:D1146D; S:S1252C; ORF3a:T64T; ORF3a:T223I; ORF3a:V256I; E:T9I; M:Q19E; M:A63T; M:L93L; M:F112F; ORF6:R20R; ORF6:D61H; ORF6:D61V; ORF6:D61D; ORF7a:I10L; ORF7a:L17L; ORF7b:L18L; UTR:28271; N:P13L; N:del:28361:10; N:G30G; N:S33G; N:Q70*	S:D614G, S:P681H	S:K417N, S:D614G	S:D614G, S:H655Y	S:T478K, S:D614G	S:T478K, S:D614G	S:D614G	S:D614G	S:D614G	S:D614G	S:D614G, N:P13L	S:D614G, S:P681H, ORF3a:V256I	S:G339D, S:S373P, S:S375F, S:K417N, S:N440K, S:S477N, S:T478K, S:E484A, S:D614G, S:H655Y, S:N679K, S:P681H, S:N764K, S:D796Y, S:Q954H, S:N969K, N:P13L, E:T9I, M:Q19E, M:A63T	S:G142D, S:G339D, S:S371F, S:S373P, S:S375F, S:T376A, S:D405N, S:R408S, S:K417N, S:N440K, S:S477N, S:T478K, S:E484A, S:D614G, S:H655Y, S:N679K, S:P681H, S:N764K, S:D796Y, S:Q954H, S:N969K, N:P13L, ORF3a:T223I, E:T9I, M:Q19E, M:A63T	S:G142D, S:G339D, S:S371F, S:S373P, S:S375F, S:T376A, S:D405N, S:R408S, S:K417N, S:N440K, S:S477N, S:T478K, S:E484A, S:D614G, S:H655Y, S:N679K, S:P681H, S:N764K, S:D796Y, S:Q954H, S:N969K, N:P13L, ORF3a:T223I, E:T9I, M:Q19E, M:A63T	S:G142D, S:G339D, S:S371F, S:S373P, S:S375F, S:T376A, S:D405N, S:R408S, S:K417N, S:N440K, S:S477N, S:T478K, S:E484A, S:D614G, S:H655Y, S:N679K, S:P681H, S:N764K, S:D796Y, S:Q954H, S:N969K, N:P13L, ORF3a:T223I, E:T9I, M:Q19E, M:A63T	S:G142D, S:G339D, S:S371F, S:S373P, S:S375F, S:T376A, S:D405N, S:R408S, S:K417N, S:N440K, S:S477N, S:T478K, S:E484A, S:D614G, S:H655Y, S:N679K, S:P681H, S:N764K, S:D796Y, S:Q954H, S:N969K, N:P13L, ORF3a:T223I, E:T9I, M:Q19E, M:A63T
IP10755	STP-BI-53	BanerSTPinlet	2022-02-15	5-UTR:241; ORF1ab:F536V; ORF1ab:S538L; ORF1ab:del:1886:2; UTR:1889; ORF1ab:L590S; ORF1ab:M598I; ORF1ab:L628P; ORF1ab:E637G; ORF1ab:E640G; ORF1ab:T842I; ORF1ab:D846G; ORF1ab:C873R; ORF1ab:N1123K; ORF1ab:E1192D; ORF1ab:G1307S; ORF1ab:A1352A; ORF1ab:K1654T; ORF1ab:K1655R; ORF1ab:T1665T; ORF1ab:S1666A; ORF1ab:W1669S; ORF1ab:I1877L; ORF1ab:T1890R; ORF1ab:T1890T; ORF1ab:D1966E; ORF1ab:V1968A; ORF1ab:M2096L; ORF1ab:del:6857:2; ORF1ab:N2275I; ORF1ab:L2292R; ORF1ab:L2349*; ORF1ab:D2693G; ORF1ab:T2876T; ORF1ab:T3090I; ORF1ab:R3707S; ORF1ab:P3767P; ORF1ab:S3825*; ORF1ab:T3904A; ORF1ab:S3983F; ORF1ab:L4149V; ORF1ab:del:12860:2; ORF1ab:I4205I; ORF1ab:S4268S; ORF1ab:Y4349F; ORF1ab:P4360H; ORF1ab:Y4379*; ORF1ab:Y4574N; UTR:14297; ORF1ab:L4715L; ORF1ab:P5072P; ORF1ab:S5150F; ORF1ab:L5325R; ORF1ab:Y5359Y; ORF1ab:L5385I; ORF1ab:*5389Q; ORF1ab:L5403L; ORF1ab:L5422F; ORF1ab:L5472P; ORF1ab:K5516N; ORF1ab:E5572D; ORF1ab:H5603R; ORF1ab:Y5715Y; ORF1ab:T5966T; ORF1ab:del:18330:3; ORF1ab:L6564L; ORF1ab:K6597R; ORF1ab:L6876S; ORF1ab:L6966P; S:T19I; S:del:21632:10; S:R34R; S:G35G; S:G142D; S:V159A; S:V213G; S:G339D; S:S371F; S:S373P; S:S375F; S:T376A; S:D405N; S:R408S; S:K417N; S:A520A; S:D614G; S:Q954H; S:N969K; S:G1044G; S:D1146D; S:S1242G; ORF3a:T64T; ORF3a:G172V; ORF3a:T223I; E:T9I; M:Q19E; M:A63T; M:L93L; M:F112F; M:N207D; ORF6:R20R; ORF6:D61H; ORF6:D61V; ORF6:D61D; ORF8:S82P; ORF8:V116I; UTR:28271; N:P13L; N:del:28361:10; N:R88R; N:V246L; N:F286S; N:I304N; N:E323D; N:W330R; N:S404S; N:S413R; ORF10:I13T	S:D614G	S:K417N, S:D614G	S:D614G	S:D614G	S:D614G	S:D614G	S:D614G	S:D614G	S:D614G	S:D614G, N:P13L	S:D614G	S:G339D, S:S373P, S:S375F, S:K417N, S:D614G, S:Q954H, S:N969K, N:P13L, E:T9I, M:Q19E, M:A63T	S:T19I, S:G142D, S:V213G, S:G339D, S:S371F, S:S373P, S:S375F, S:T376A, S:D405N, S:R408S, S:K417N, S:D614G, S:Q954H, S:N969K, N:P13L, N:S413R, ORF3a:T223I, E:T9I, M:Q19E, M:A63T	S:T19I, S:G142D, S:V213G, S:G339D, S:S371F, S:S373P, S:S375F, S:T376A, S:D405N, S:R408S, S:K417N, S:D614G, S:Q954H, S:N969K, N:P13L, N:S413R, ORF3a:T223I, E:T9I, M:Q19E, M:A63T	S:T19I, S:G142D, S:V213G, S:G339D, S:S371F, S:S373P, S:S375F, S:T376A, S:D405N, S:R408S, S:K417N, S:D614G, S:Q954H, S:N969K, N:P13L, N:S413R, ORF3a:T223I, E:T9I, M:Q19E, M:A63T	S:T19I, S:G142D, S:V213G, S:G339D, S:S371F, S:S373P, S:S375F, S:T376A, S:D405N, S:R408S, S:K417N, S:D614G, S:Q954H, S:N969K, N:P13L, N:S413R, ORF3a:T223I, E:T9I, M:Q19E, M:A63T
IP10745	STP-BI-54	BanerSTPinlet	2022-02-17	5-UTR:241; ORF1ab:S135R; ORF1ab:T436T; ORF1ab:N1109T; ORF1ab:H1160H; ORF1ab:S1161S; ORF1ab:V1271V; ORF1ab:G1307S; ORF1ab:A1352A; ORF1ab:V1471V; ORF1ab:T1665T; ORF1ab:I1877L; ORF1ab:E2049D; ORF1ab:L2349*; ORF1ab:N2682S; ORF1ab:D2693G; ORF1ab:L3027F; ORF1ab:V3053V; ORF1ab:T3090I; ORF1ab:I3369I; ORF1ab:R3394R; ORF1ab:P3395H; ORF1ab:del:11074:2; UTR:11095; ORF1ab:del:11287:10; ORF1ab:S3675T; ORF1ab:G3676S; ORF1ab:F3677L; ORF1ab:S4135S; ORF1ab:L4149V; ORF1ab:C4154G; ORF1ab:T4174T; ORF1ab:T4175S; ORF1ab:L4246S; ORF1ab:Y4349F; ORF1ab:P4360H; ORF1ab:Y4379*; ORF1ab:L4715L; ORF1ab:P5072P; ORF1ab:S5150F; ORF1ab:I5601T; ORF1ab:Y5715Y; ORF1ab:T5966T; S:G35G; S:G142D; S:G339D; S:S371F; S:S373P; S:S375F; S:T376A; S:D405N; S:R408S; S:K417N; S:A520A; S:D614G; S:H655Y; S:N679K; S:P681H; S:del:24077:2; S:D839V; S:Q954H; S:N969K; S:I1169I; S:S1239S; S:S1242G; S:C1254*; ORF3a:T14T; ORF3a:T64T; ORF3a:G172V; M:Q19E; M:A63T; M:L93L; M:F112F; M:N207D; ORF6:R20R; ORF6:D61H; ORF6:D61V; ORF6:D61D; UTR:28271; N:P13L; N:del:28361:10; N:G30G; N:del:28363:10; N:S33G; N:T49N; N:L167S; 3-UTR:29870	S:D614G, S:P681H	S:K417N, S:D614G	S:D614G, S:H655Y	S:D614G	S:D614G	S:D614G	S:D614G	S:D614G	S:D614G	S:D614G, N:P13L	S:D614G, S:P681H	S:G339D, S:S373P, S:S375F, S:K417N, S:D614G, S:H655Y, S:N679K, S:P681H, S:Q954H, S:N969K, N:P13L, M:Q19E, M:A63T	S:G142D, S:G339D, S:S371F, S:S373P, S:S375F, S:T376A, S:D405N, S:R408S, S:K417N, S:D614G, S:H655Y, S:N679K, S:P681H, S:Q954H, S:N969K, N:P13L, M:Q19E, M:A63T	S:G142D, S:G339D, S:S371F, S:S373P, S:S375F, S:T376A, S:D405N, S:R408S, S:K417N, S:D614G, S:H655Y, S:N679K, S:P681H, S:Q954H, S:N969K, N:P13L, M:Q19E, M:A63T	S:G142D, S:G339D, S:S371F, S:S373P, S:S375F, S:T376A, S:D405N, S:R408S, S:K417N, S:D614G, S:H655Y, S:N679K, S:P681H, S:Q954H, S:N969K, N:P13L, M:Q19E, M:A63T	S:G142D, S:G339D, S:S371F, S:S373P, S:S375F, S:T376A, S:D405N, S:R408S, S:K417N, S:D614G, S:H655Y, S:N679K, S:P681H, S:Q954H, S:N969K, N:P13L, M:Q19E, M:A63T
IP11662	STP-BI-55	BanerSTPinlet	2022-02-22	ORF1ab:D25G; ORF1ab:S135R; ORF1ab:L177I; ORF1ab:D448V; ORF1ab:Q455L; ORF1ab:N462H; ORF1ab:A537V; ORF1ab:R550H; ORF1ab:S558S; ORF1ab:E974*; ORF1ab:K1655R; ORF1ab:T1665T; ORF1ab:S1666A; ORF1ab:I1686R; ORF1ab:C2896C; ORF1ab:V3595V; ORF1ab:del:11282:10; ORF1ab:L3674F; ORF1ab:G3676S; ORF1ab:W3709R; ORF1ab:S3949C; ORF1ab:T3959I; ORF1ab:L4149V; ORF1ab:Q4160*; ORF1ab:N4256N; ORF1ab:A4257E; ORF1ab:Y4349D; ORF1ab:Y4349F; ORF1ab:P4360H; ORF1ab:P4360P; ORF1ab:V4361M; ORF1ab:D4466G; ORF1ab:Y4563S; ORF1ab:L4756L; ORF1ab:S5150F; ORF1ab:S5158*; ORF1ab:G5919V; ORF1ab:T5966T; ORF1ab:V5984G; ORF1ab:F6237L; ORF1ab:V7054I; S:H655Y; S:N679K; S:P681H; S:I693L; S:P715A; S:Y756*; S:V952F; S:Q954H; S:N969K; S:D985G; S:Y1007H; S:S1021T; S:G1035V; S:P1143T; S:D1146D; ORF3a:G172V; M:D3E; M:Q19E; M:A63T; M:F112F; UTR:27192; ORF6:L4L; ORF7a:A13V; UTR:28271; N:P13L; N:del:28361:10; N:G30G; N:S33G	S:P681H		S:H655Y							N:P13L	S:P681H	S:H655Y, S:N679K, S:P681H, S:Q954H, S:N969K, N:P13L, M:Q19E, M:A63T	S:H655Y, S:N679K, S:P681H, S:Q954H, S:N969K, N:P13L, M:Q19E, M:A63T	S:H655Y, S:N679K, S:P681H, S:Q954H, S:N969K, N:P13L, M:Q19E, M:A63T	S:H655Y, S:N679K, S:P681H, S:Q954H, S:N969K, N:P13L, M:Q19E, M:A63T	S:H655Y, S:N679K, S:P681H, S:Q954H, S:N969K, N:P13L, M:Q19E, M:A63T
IP11667	STP-BI-56	BanerSTPinlet	2022-02-24	ORF1ab:P62S; ORF1ab:del:1879:2; ORF1ab:M584K; ORF1ab:I601I; ORF1ab:T614T; ORF1ab:V1271V; ORF1ab:H1636N; ORF1ab:T1665T; ORF1ab:L3535L; ORF1ab:R3662L; ORF1ab:del:11282:10; ORF1ab:L3674F; ORF1ab:G3676C; ORF1ab:G3676S; ORF1ab:A3686S; ORF1ab:R3698I; ORF1ab:P3952A; ORF1ab:Q4160P; ORF1ab:N4256N; ORF1ab:A4257E; ORF1ab:Y4349F; ORF1ab:P4360H; ORF1ab:P4360P; ORF1ab:P4360P; ORF1ab:I4480I; ORF1ab:L4482I; ORF1ab:L4482*; ORF1ab:del:13743:2; ORF1ab:V4544A; ORF1ab:T4813N; ORF1ab:I5601T; ORF1ab:Y5715Y; ORF1ab:N6759K; S:L48S; S:L54F; S:T547K; S:A570S; S:D614G; ORF3a:I35M; ORF3a:T64T; ORF3a:F79L; ORF3a:del:25654:2; ORF3a:G172V; ORF3a:C200S; M:L176I; N:T57T; N:G60V; N:G114V; N:D216A; N:R226S; N:A251S	S:D614G	S:D614G	S:D614G	S:D614G	S:D614G	S:D614G	S:D614G	S:D614G	S:D614G	S:D614G	S:D614G	S:T547K, S:D614G	S:D614G	S:D614G	S:D614G	S:D614G
IP11340	STP-BI-57	BanerSTPinlet	2022-03-01	ORF1ab:S1188T; ORF1ab:T1665T; ORF1ab:C2896C; ORF1ab:L3694P; ORF1ab:L4169S; ORF1ab:N4256N; ORF1ab:K4348*; ORF1ab:Y4349F; ORF1ab:P4360H; ORF1ab:Y4379*; ORF1ab:Y5715Y; UTR:17749; ORF1ab:M6015I; ORF1ab:L6222L; S:Q954H; S:N969K; S:I997T; S:E1072E; S:K1073R; S:G1251V; S:S1252C; M:I82T				M:I82T	M:I82T			M:I82T				S:Q954H, S:N969K	S:Q954H, S:N969K	S:Q954H, S:N969K	S:Q954H, S:N969K	S:Q954H, S:N969K
IP11320	STP-BI-58	BanerSTPinlet	2022-03-03	ORF1ab:Y534N; ORF1ab:V751L; ORF1ab:del:3822:3; ORF1ab:E1205K; ORF1ab:I1301R; ORF1ab:K1655R; ORF1ab:T1665T; ORF1ab:del:5280:2; ORF1ab:Q1684R; ORF1ab:A1707A; ORF1ab:E1724G; ORF1ab:L1741F; ORF1ab:T1773A; ORF1ab:I1785I; ORF1ab:C1787F; ORF1ab:G1790D; ORF1ab:A1793G; ORF1ab:I1970S; ORF1ab:Y1972N; ORF1ab:Y1972*; ORF1ab:del:6181:2; ORF1ab:P2046L; ORF1ab:E2049D; ORF1ab:Y2384Y; ORF1ab:L2675P; ORF1ab:D2693G; ORF1ab:A3963A; ORF1ab:del:12243:2; ORF1ab:L4064L; ORF1ab:N4256N; ORF1ab:K4348*; ORF1ab:Y4349F; ORF1ab:P4360H; ORF1ab:P4360P; ORF1ab:P4360P; ORF1ab:V4361M; ORF1ab:Y4379*; ORF1ab:del:13983:2; ORF1ab:del:13984:2; ORF1ab:Y4574D; ORF1ab:Y4574N; ORF1ab:P5072P; ORF1ab:F5099S; ORF1ab:F5204S; ORF1ab:Y5715Y; ORF1ab:L5726P; ORF1ab:del:18593:2; ORF1ab:H6112Q; ORF1ab:M6113V; S:D614G; ORF3a:G172V; E:T9I; ORF7a:T11S; UTR:28271; N:P13L; N:del:28361:10; N:S33G; N:A35S; N:A50S	S:D614G	S:D614G	S:D614G	S:D614G	S:D614G	S:D614G	S:D614G	S:D614G	S:D614G	S:D614G, N:P13L	S:D614G	S:D614G, N:P13L, E:T9I	S:D614G, N:P13L, E:T9I	S:D614G, N:P13L, E:T9I	S:D614G, N:P13L, E:T9I	S:D614G, N:P13L, E:T9I
IP11344	STP-BI-59	BanerSTPinlet	2022-03-08	ORF1ab:P80H; ORF1ab:P109A; ORF1ab:Y576N; ORF1ab:T614N; ORF1ab:K1655R; ORF1ab:T1665T; ORF1ab:S1666A; ORF1ab:N4256N; ORF1ab:A4257T; ORF1ab:K4348*; ORF1ab:del:13310:2; ORF1ab:Y4349F; ORF1ab:P4360H; ORF1ab:P4360P; ORF1ab:V4361M; ORF1ab:K4366K; ORF1ab:R4465K; ORF1ab:R4786R; ORF1ab:S5521C; S:Q628L; E:T9I; E:V24V												E:T9I	E:T9I	E:T9I	E:T9I	E:T9I
IP11703	STP-BI-60	BanerSTPinlet	2022-03-10	5-UTR:100; 5-UTR:235; 5-UTR:241; ORF1ab:A42A; ORF1ab:G437V; ORF1ab:S1272R; ORF1ab:T1665T; ORF1ab:S1978S; ORF1ab:C2896C; ORF1ab:L3201F; ORF1ab:Y3204*; ORF1ab:H3233Y; ORF1ab:T3255I; ORF1ab:L3293V; ORF1ab:S3564T; ORF1ab:M3655I; ORF1ab:del:11282:10; ORF1ab:del:11287:10; ORF1ab:S3675T; ORF1ab:G3676S; ORF1ab:F3677L; ORF1ab:A3958S; ORF1ab:V4072V; ORF1ab:Y4349D; ORF1ab:Y4349H; ORF1ab:Y4349F; ORF1ab:P4360H; ORF1ab:P4360P; ORF1ab:V4361M; ORF1ab:M4375V; ORF1ab:Y4563Y; ORF1ab:L4791L; ORF1ab:P5072P; ORF1ab:S5150F; ORF1ab:H5163H; ORF1ab:L5164L; ORF1ab:A5170S; ORF1ab:*5171L; ORF1ab:L5174F; ORF1ab:S5175R; ORF1ab:Y5715Y; ORF1ab:C5909*; ORF1ab:T5966T; ORF1ab:L6021L; ORF1ab:L6022L; S:A520A; UTR:23230; S:D614G; S:S1249T; S:G1251V; S:S1252C; S:C1254*; S:E1258D; S:D1259H; S:K1266E; UTR:26520; M:K15N; M:Q19E; M:A63T; M:del:26857:2; M:F112F; ORF8:del:28253:2; ORF8:I121L; UTR:28271; N:P13L; N:del:28361:10; N:G30G; N:S33G; N:T57T	S:D614G	S:D614G	S:D614G	S:D614G	S:D614G	S:D614G	S:D614G	S:D614G	S:D614G	S:D614G, N:P13L	S:D614G	S:D614G, N:P13L, M:Q19E, M:A63T	S:D614G, N:P13L, M:Q19E, M:A63T	S:D614G, N:P13L, M:Q19E, M:A63T	S:D614G, N:P13L, M:Q19E, M:A63T	S:D614G, N:P13L, M:Q19E, M:A63T
IP11700	STP-BI-61	BanerSTPinlet	2022-03-15	ORF1ab:E36D; ORF1ab:G52C; ORF1ab:E65V; ORF1ab:S135R; ORF1ab:G150V; ORF1ab:R226S; ORF1ab:L883F; ORF1ab:V1187F; ORF1ab:V1300V; ORF1ab:T1665T; ORF1ab:T1682S; ORF1ab:G2995G; ORF1ab:del:9258:2; ORF1ab:S2999S; ORF1ab:L3201F; ORF1ab:R3206T; ORF1ab:Q3254L; ORF1ab:T3255I; ORF1ab:Q3263Q; ORF1ab:del:11282:10; ORF1ab:L3674F; ORF1ab:G3676S; ORF1ab:R3698I; ORF1ab:S3949C; ORF1ab:M4152L; ORF1ab:N4256N; ORF1ab:Y4349D; ORF1ab:P4360H; ORF1ab:P4360P; ORF1ab:P4360P; ORF1ab:V4361M; ORF1ab:L4758*; ORF1ab:T4773S; ORF1ab:G4990D; ORF1ab:T4992S; ORF1ab:S5092S; ORF1ab:T5132N; ORF1ab:del:17994:2; ORF1ab:W5921S; ORF1ab:T5966T; ORF1ab:L5985L; ORF1ab:Y6008Y; ORF1ab:L6012F; ORF1ab:E6023V; ORF1ab:L6119Q; S:H655Y; S:G667C; S:N679K; S:P681H; S:C1254*; S:E1258D; S:D1259H; S:D1260N; ORF3a:T64T; M:E12G; M:K15R; M:Q19E; M:A63T; M:L93L; M:L102L; M:F112F; M:*223K; UTR:28271; N:P13L; N:del:28361:10; N:G30G; N:S33G; N:T54T; N:E62*; N:F286Y	S:P681H		S:H655Y							N:P13L	S:P681H	S:H655Y, S:N679K, S:P681H, N:P13L, M:Q19E, M:A63T	S:H655Y, S:N679K, S:P681H, N:P13L, M:Q19E, M:A63T	S:H655Y, S:N679K, S:P681H, N:P13L, M:Q19E, M:A63T	S:H655Y, S:N679K, S:P681H, N:P13L, M:Q19E, M:A63T	S:H655Y, S:N679K, S:P681H, N:P13L, M:Q19E, M:A63T
IP11742	STP-BI-62	BanerSTPinlet	2022-03-17	ORF1ab:V106F; ORF1ab:P109P; ORF1ab:G130*; ORF1ab:S135R; ORF1ab:G137V; ORF1ab:H388R; ORF1ab:G1261G; ORF1ab:T1297T; ORF1ab:V1300V; ORF1ab:T1665T; ORF1ab:S1733C; ORF1ab:V1765E; ORF1ab:P2287S; ORF1ab:I3369I; ORF1ab:R3394R; ORF1ab:P3395H; ORF1ab:H3426N; ORF1ab:del:10750:2; ORF1ab:del:11287:10; ORF1ab:del:11288:10; ORF1ab:G3676S; ORF1ab:F3677L; ORF1ab:A4257E; ORF1ab:S4286R; ORF1ab:V4310V; ORF1ab:C4332F; ORF1ab:Y4349F; ORF1ab:P4360H; ORF1ab:V4361M; ORF1ab:Y4563S; ORF1ab:P5072P; ORF1ab:*5134L; ORF1ab:S5150F; ORF1ab:S5600S; ORF1ab:I5601T; ORF1ab:Y5715Y; ORF1ab:H5825N; ORF1ab:F6237L; S:T630P; S:H655Y; S:N679K; S:P681H; ORF3a:G172V; UTR:26227; E:T9I; E:V75V; ORF7b:F30L; ORF7b:T40I; ORF8:D34E; ORF8:del:28247:7; ORF8:D119V; ORF8:F120L; UTR:del:28270:2; UTR:28271; N:P13L; N:del:28361:10; N:G30G; N:T54I	S:P681H		S:H655Y							N:P13L	S:P681H	S:H655Y, S:N679K, S:P681H, N:P13L, E:T9I	S:H655Y, S:N679K, S:P681H, N:P13L, E:T9I	S:H655Y, S:N679K, S:P681H, N:P13L, E:T9I	S:H655Y, S:N679K, S:P681H, N:P13L, E:T9I	S:H655Y, S:N679K, S:P681H, N:P13L, E:T9I
IP11753	STP-BI-63	BanerSTPinlet	2022-03-22	ORF1ab:N128K; ORF1ab:N375I; ORF1ab:F536V; ORF1ab:E539D; ORF1ab:V544E; ORF1ab:T809T; ORF1ab:Q834K; ORF1ab:T842I; ORF1ab:S858S; ORF1ab:D877E; ORF1ab:T1665T; ORF1ab:I1970M; ORF1ab:del:6181:2; ORF1ab:del:6512:4; ORF1ab:T2181N; ORF1ab:D2693G; ORF1ab:G3020C; ORF1ab:L3027F; ORF1ab:V3053V; ORF1ab:T3090I; ORF1ab:G3849D; ORF1ab:Q4160*; ORF1ab:Y4349D; ORF1ab:Y4349F; ORF1ab:P4360H; ORF1ab:P4360P; ORF1ab:K4366K; ORF1ab:Y4379*; ORF1ab:M5375I; ORF1ab:*5392W; ORF1ab:I5601T; ORF1ab:A5633D; ORF1ab:Y5715Y; ORF1ab:L5726P; ORF1ab:L5727F; ORF1ab:S5999P; ORF1ab:F6237V; ORF1ab:F6237I; S:W64C; S:W104R; S:I128T; S:F135L; S:G142D; ORF3a:S92S; N:T263T; N:P279L; N:Q281E; N:D288G; N:K299I; N:A305V; N:A305A; N:T332P; N:E367G													S:G142D	S:G142D	S:G142D	S:G142D
IP11785	STP-BI-64	BanerSTPinlet	2022-03-24	ORF1ab:T1665T; ORF1ab:del:6181:2; ORF1ab:K2200*; ORF1ab:L3471V; ORF1ab:Y3472Y; ORF1ab:T4174A; ORF1ab:Y4349F; ORF1ab:P4360H; ORF1ab:M4375V; ORF1ab:G4554S; ORF1ab:Q4619R; ORF1ab:L4898*; ORF1ab:I4960K; ORF1ab:P5072P; ORF1ab:T5138T; ORF1ab:I5601T; ORF1ab:H5603R; ORF1ab:Y5715Y; ORF1ab:T5966T; S:N440K; S:S477N; S:T478K; S:Q493R; S:Q498R; S:N501Y; S:Y505H; S:L1265L; ORF3a:T34K; ORF3a:T64T; ORF3a:G172V; E:V24V; M:del:27147:2; ORF6:R20R; ORF6:D61H; ORF6:D61V; ORF6:D61D; ORF7a:I10L; ORF7a:E41*; UTR:28271; N:P13L; N:del:28361:10; N:G30G; N:S33G; N:K256*; N:R319S; N:R319R; N:I357I; N:D377Y; N:S404S; N:S413R	S:N501Y	S:N501Y	S:N501Y	S:T478K, N:D377Y	S:T478K, N:D377Y	N:D377Y				N:P13L	S:N501Y	S:N440K, S:S477N, S:T478K, S:Q493R, S:Q498R, S:N501Y, S:Y505H, N:P13L	S:N440K, S:S477N, S:T478K, S:Q493R, S:Q498R, S:N501Y, S:Y505H, N:P13L, N:S413R	S:N440K, S:S477N, S:T478K, S:Q498R, S:N501Y, S:Y505H, N:P13L, N:S413R	S:N440K, S:S477N, S:T478K, S:Q498R, S:N501Y, S:Y505H, N:P13L, N:S413R	S:N440K, S:S477N, S:T478K, S:Q493R, S:Q498R, S:N501Y, S:Y505H, N:P13L, N:S413R
IP11502	STP-BI-65	BanerSTPinlet	2022-03-29	5-UTR:241; ORF1ab:L4I; ORF1ab:Q15L; ORF1ab:D33V; ORF1ab:F924F; ORF1ab:T1665T; ORF1ab:S1666A; ORF1ab:N4256N; ORF1ab:Y4349F; ORF1ab:P4360H; ORF1ab:P4360P; ORF1ab:Y4379*; ORF1ab:Y4563S; ORF1ab:T4992I; ORF1ab:L6222L; ORF8:del:28253:2; ORF8:I121L; UTR:del:28270:2; N:Q306H
IP11826	STP-BI-66	BanerSTPinlet	2022-03-31	5-UTR:108; 5-UTR:115; 5-UTR:130; 5-UTR:145; 5-UTR:185; 5-UTR:210; 5-UTR:241; ORF1ab:del:395:2; ORF1ab:G130A; ORF1ab:S135R; ORF1ab:Y229C; ORF1ab:del:1619:2; ORF1ab:G1307S; ORF1ab:A1352A; ORF1ab:K1655R; ORF1ab:T1665T; ORF1ab:L3694P; ORF1ab:del:12243:2; ORF1ab:N4256N; ORF1ab:A4257E; ORF1ab:Y4349D; ORF1ab:del:13310:2; ORF1ab:Y4349F; ORF1ab:P4360H; ORF1ab:P4360P; ORF1ab:R4761S; ORF1ab:Y4763S; ORF1ab:A5724A; ORF1ab:G6018G; M:N207D; ORF6:R20R; ORF6:D61H; ORF6:D61V; ORF6:D61D; ORF7a:del:27481:2; N:Q241H; N:L331F; N:D343D
IP11691	STP-BI-67	BanerSTPinlet	2022-04-05	ORF1ab:N128K; ORF1ab:S135R; ORF1ab:V862D; ORF1ab:V868E; ORF1ab:L883M; ORF1ab:F924F; ORF1ab:T1665T; ORF1ab:del:11287:10; ORF1ab:S3675T; ORF1ab:del:11288:10; ORF1ab:G3676S; ORF1ab:F3677L; ORF1ab:C3798R; ORF1ab:A3889S; ORF1ab:D3992E; ORF1ab:del:12248:2; ORF1ab:N4256N; ORF1ab:C4270C; ORF1ab:V4310V; ORF1ab:P4312L; ORF1ab:C4330C; ORF1ab:K4348*; ORF1ab:Y4349F; ORF1ab:P4360H; ORF1ab:T4371T; ORF1ab:M4375V; ORF1ab:R4761S; ORF1ab:Y4763S; ORF1ab:P5072P; ORF1ab:S5150F; ORF1ab:L5164L; ORF1ab:T5173S; ORF1ab:S5175C; ORF1ab:N5495D; ORF1ab:T5966T; ORF1ab:S5980F; ORF1ab:W5983C; ORF1ab:L6119Q; S:H655Y; S:G667C; S:T678S; S:N679K; S:P681H; S:I712I; S:P715T; S:M731K; ORF3a:S171L; ORF3a:G172V; ORF3a:T223I; ORF8:S103*; UTR:28271; N:G5*; N:P13L; N:T24I; N:del:28361:10; N:G30G; N:del:28363:10; N:S33G	S:P681H		S:H655Y							N:P13L	S:P681H	S:H655Y, S:N679K, S:P681H, N:P13L	S:H655Y, S:N679K, S:P681H, N:P13L, ORF3a:T223I	S:H655Y, S:N679K, S:P681H, N:P13L, ORF3a:T223I	S:H655Y, S:N679K, S:P681H, N:P13L, ORF3a:T223I	S:H655Y, S:N679K, S:P681H, N:P13L, ORF3a:T223I
IP11729	STP-BI-68	BanerSTPinlet	2022-04-07	ORF1ab:I396V; ORF1ab:T1665T; ORF1ab:I1970S; ORF1ab:del:6180:2; ORF1ab:del:6181:2; ORF1ab:T3090I; ORF1ab:T3575P; ORF1ab:T3575T; ORF1ab:Y4349F; ORF1ab:P4360H; ORF1ab:V4361M; ORF1ab:L4482S; ORF1ab:M4521K; ORF1ab:del:13983:2; ORF1ab:*4672K; ORF1ab:N4673I; ORF1ab:L4715L; ORF1ab:I4748L; ORF1ab:L4768M; ORF1ab:S5150F; ORF1ab:R5214M; ORF1ab:A6130S; ORF1ab:R6232G; ORF1ab:A6788V; S:G142D; S:D1146D; ORF3a:G172V; ORF3a:Y184*; M:N207D; ORF6:E13D; ORF6:R20R; ORF6:I33M; ORF6:Q51K; ORF6:D61H; ORF6:D61V; ORF6:D61D; ORF7a:T14T; ORF7a:V29E; ORF8:del:28253:2; ORF8:I121L; UTR:28271; N:R10G; N:P13L; N:del:28361:10; N:G30G; N:S33G										N:P13L		N:P13L	S:G142D, N:P13L	S:G142D, N:P13L	S:G142D, N:P13L	S:G142D, N:P13L
IP11648	STP-BI-69	BanerSTPinlet	2022-04-12	ORF1ab:H1067R; ORF1ab:del:3472:2; ORF1ab:V1271V; ORF1ab:V1271V; ORF1ab:I1568S; ORF1ab:S1648T; ORF1ab:T1665T; ORF1ab:S1666A; ORF1ab:Y2391*; ORF1ab:I2692M; ORF1ab:D2693G; ORF1ab:L2781L; ORF1ab:S2900P; ORF1ab:T3090I; ORF1ab:L3180M; ORF1ab:L3694P; ORF1ab:L3711V; ORF1ab:N4256N; ORF1ab:A4257E; ORF1ab:Y4349D; ORF1ab:del:13310:2; ORF1ab:Y4349F; ORF1ab:P4360H; ORF1ab:P4360P; ORF1ab:C4373C; ORF1ab:P5072P; ORF1ab:S5150F; ORF1ab:Y5715Y; ORF1ab:L6810I; ORF1ab:L6872L; ORF3a:H93R; ORF3a:G172V; M:T9P; M:Q19E; M:L34P; M:Y39H; M:A63T; M:V66V; M:L93L; M:F112F												M:Q19E, M:A63T	M:Q19E, M:A63T	M:Q19E, M:A63T	M:Q19E, M:A63T	M:Q19E, M:A63T
IP11719	STP-BI-70	BanerSTPinlet	2022-04-14	ORF1ab:S40T; ORF1ab:E41*; ORF1ab:L46H; ORF1ab:K120M; ORF1ab:S135R; ORF1ab:N267S; ORF1ab:G327D; ORF1ab:T329T; UTR:2517; ORF1ab:L763I; ORF1ab:T842I; ORF1ab:F924F; ORF1ab:S1272R; ORF1ab:T1665T; ORF1ab:E1858D; ORF1ab:D1971E; ORF1ab:Y1972N; ORF1ab:del:6179:2; ORF1ab:del:6180:2; ORF1ab:del:6181:2; ORF1ab:P2046L; ORF1ab:M2096L; ORF1ab:K2109N; ORF1ab:K2120*; ORF1ab:G2126G; ORF1ab:L2127I; ORF1ab:P2134L; ORF1ab:T2183T; ORF1ab:A2199P; ORF1ab:K2200*; ORF1ab:K2200M; ORF1ab:Y3472N; ORF1ab:V3475V; ORF1ab:I3476K; ORF1ab:del:10696:2; ORF1ab:T3487T; ORF1ab:L3495L; ORF1ab:S3570G; ORF1ab:del:12243:2; ORF1ab:A3995P; ORF1ab:N4256N; ORF1ab:V4310A; ORF1ab:Y4349F; ORF1ab:P4360H; ORF1ab:M4375V; ORF1ab:G4554C; ORF1ab:G4554S; ORF1ab:L4715L; ORF1ab:M4839I; ORF1ab:Y4852N; ORF1ab:T4992I; ORF1ab:E5071G; ORF1ab:N5190H; ORF1ab:Y5416C; ORF1ab:V5546M; ORF1ab:Y5715Y; ORF1ab:N6759K; S:S116Y; S:G142D; S:D1146D; ORF3a:S171S; ORF3a:G172V; ORF3a:C200S; UTR:28271; N:P13L; N:del:28361:10; N:G30G; N:del:28363:10; N:S33G; N:S33R										N:P13L		N:P13L	S:G142D, N:P13L	S:G142D, N:P13L	S:G142D, N:P13L	S:G142D, N:P13L
IP12570	STP-BI-71	BanerSTPinlet	2022-04-19	#N/A	#N/A	#N/A	#N/A	#N/A	#N/A	#N/A	#N/A	#N/A	#N/A	#N/A	#N/A	#N/A	#N/A	#N/A	#N/A	#N/A
IP12521	STP-BI-72	BanerSTPinlet	2022-04-21	#N/A	#N/A	#N/A	#N/A	#N/A	#N/A	#N/A	#N/A	#N/A	#N/A	#N/A	#N/A	#N/A	#N/A	#N/A	#N/A	#N/A
IP12526	STP-BI-73	BanerSTPinlet	2022-04-26	#N/A	#N/A	#N/A	#N/A	#N/A	#N/A	#N/A	#N/A	#N/A	#N/A	#N/A	#N/A	#N/A	#N/A	#N/A	#N/A	#N/A
IP12520	STP-BI-74	BanerSTPinlet	2022-04-28	#N/A	#N/A	#N/A	#N/A	#N/A	#N/A	#N/A	#N/A	#N/A	#N/A	#N/A	#N/A	#N/A	#N/A	#N/A	#N/A	#N/A
				#N/A	#N/A	#N/A	#N/A	#N/A	#N/A	#N/A	#N/A	#N/A	#N/A	#N/A	#N/A	#N/A	#N/A	#N/A	#N/A	#N/A
				#N/A	#N/A	#N/A	#N/A	#N/A	#N/A	#N/A	#N/A	#N/A	#N/A	#N/A	#N/A	#N/A	#N/A	#N/A	#N/A	#N/A
IP11200	STP-BH-20	BhairobaNalaSTP	2021-11-01	ORF1ab:P1472S; ORF1ab:S1587T; ORF1ab:G1591G; ORF1ab:G1644V; ORF1ab:K1655R; ORF1ab:T1665T; ORF1ab:S1666A; ORF1ab:del:5294:2; ORF1ab:A1677D; ORF1ab:Y4349F; ORF1ab:P4360H; ORF1ab:K4366K; ORF1ab:W4376C; ORF1ab:Y4379*; ORF1ab:L5688L; ORF1ab:S5999A; ORF1ab:Y6134H; ORF1ab:I6136L; S:T523P; S:D614G; S:H655Y; S:N679K; S:P681H; ORF7a:I10L; ORF7a:A13S; ORF7a:T27S; UTR:28271; N:P13L; 3-UTR:29870	S:D614G, S:P681H	S:D614G	S:D614G, S:H655Y	S:D614G	S:D614G	S:D614G	S:D614G	S:D614G	S:D614G	S:D614G, N:P13L	S:D614G, S:P681H	S:D614G, S:H655Y, S:N679K, S:P681H, N:P13L	S:D614G, S:H655Y, S:N679K, S:P681H, N:P13L	S:D614G, S:H655Y, S:N679K, S:P681H, N:P13L	S:D614G, S:H655Y, S:N679K, S:P681H, N:P13L	S:D614G, S:H655Y, S:N679K, S:P681H, N:P13L
IP11253	STP-BH-21	BhairobaNalaSTP	2021-11-15	ORF1ab:S135R; ORF1ab:F143F; ORF1ab:D144N; ORF1ab:R207R; ORF1ab:E1015*; ORF1ab:E1086E; ORF1ab:G1307S; ORF1ab:A1352A; ORF1ab:D1600G; ORF1ab:K1655R; ORF1ab:T1665T; ORF1ab:A1679T; ORF1ab:del:6180:2; ORF1ab:del:6181:2; ORF1ab:M2096L; ORF1ab:T2277S; ORF1ab:D2693G; ORF1ab:D2693A; ORF1ab:D2907D; ORF1ab:T3090I; ORF1ab:I3148I; ORF1ab:N3291S; ORF1ab:N3466K; ORF1ab:del:11287:10; ORF1ab:S3675T; ORF1ab:del:11288:10; ORF1ab:G3676S; ORF1ab:F3677L; ORF1ab:R3707S; ORF1ab:I3758V; ORF1ab:L4246V; ORF1ab:L4246*; ORF1ab:P4360H; ORF1ab:M4375V; ORF1ab:Y4379*; ORF1ab:T4553T; ORF1ab:L4977I; ORF1ab:P5072P; UTR:15517; ORF1ab:S5150F; ORF1ab:R5267S; ORF1ab:T5279I; ORF1ab:L5634I; ORF1ab:P5713S; ORF1ab:Y5715Y; ORF1ab:T5966T; ORF1ab:V6343A; ORF1ab:V6849V; ORF1ab:*7060*; S:T19I; S:del:21632:10; S:G142D; S:G550G; S:P579Q; S:del:23396:4; S:D614G; S:N764K; S:D796Y; S:I870V; S:Y1047*; S:D1146D; ORF3a:T64T; ORF3a:S92S; E:T9I; E:V24V; M:L129L; ORF7a:C15C; ORF7b:L18L; UTR:28271; N:P13L; N:del:28361:10; N:W132L	S:D614G	S:D614G	S:D614G	S:D614G	S:D614G	S:D614G	S:D614G	S:D614G	S:D614G	S:D614G, N:P13L	S:D614G	S:D614G, S:N764K, S:D796Y, N:P13L, E:T9I	S:T19I, S:G142D, S:D614G, S:N764K, S:D796Y, N:P13L, E:T9I	S:T19I, S:G142D, S:D614G, S:N764K, S:D796Y, N:P13L, E:T9I	S:T19I, S:G142D, S:D614G, S:N764K, S:D796Y, N:P13L, E:T9I	S:T19I, S:G142D, S:D614G, S:N764K, S:D796Y, N:P13L, E:T9I
IP05136	STP-BH-22	BhairobaNalaSTP	2021-11-22	5-UTR:38; 5-UTR:210; 5-UTR:241; ORF1ab:K282K; ORF1ab:G358D; ORF1ab:G437V; ORF1ab:F641L; ORF1ab:I880V; ORF1ab:T987N; ORF1ab:V1164V; ORF1ab:K1231E; ORF1ab:I1301R; ORF1ab:T1572P; ORF1ab:I1577N; ORF1ab:T1665T; ORF1ab:S1666A; ORF1ab:E1766D; ORF1ab:del:6181:2; ORF1ab:P2046L; ORF1ab:M2096L; ORF1ab:N2201T; ORF1ab:T2457A; ORF1ab:W2769L; ORF1ab:F2780Y; ORF1ab:V2783L; ORF1ab:N2829S; ORF1ab:I2895I; ORF1ab:D2907D; ORF1ab:V2930L; ORF1ab:L3198L; ORF1ab:A3469S; ORF1ab:del:10813:9; ORF1ab:T3646A; ORF1ab:V3689V; ORF1ab:W3709R; ORF1ab:C3766G; ORF1ab:C3766S; ORF1ab:P3831P; ORF1ab:N3937N; ORF1ab:D4166D; ORF1ab:M4375V; ORF1ab:R4684*; ORF1ab:L4715L; ORF1ab:R4761S; ORF1ab:Y4763N; ORF1ab:Y4763S; ORF1ab:A4787P; ORF1ab:P5072L; ORF1ab:P5072R; ORF1ab:M5097I; ORF1ab:T5105T; ORF1ab:V5234G; ORF1ab:del:16208:3; ORF1ab:T5317I; ORF1ab:H5401Y; ORF1ab:T5522R; ORF1ab:I5630T; ORF1ab:S6016L; ORF1ab:S6302L; ORF1ab:L6319L; ORF1ab:L6429Q; ORF1ab:L6557M; S:A522T; S:A522A; S:D614G; S:P681R; ORF3a:S26L; ORF3a:L85F; ORF3a:Y91F; M:I82T; M:A152A; M:N207D; ORF6:E54*; ORF6:D61Y; ORF7a:H19Q; ORF7a:T28I; ORF7b:C12W; ORF8:del:28247:7; ORF8:D119V; ORF8:F120L; UTR:del:28270:2; N:D63G; N:L167W	S:D614G	S:D614G	S:D614G	S:D614G, S:P681R, M:I82T, N:D63G, ORF3a:S26L	S:D614G, S:P681R, M:I82T, N:D63G, ORF3a:S26L	S:D614G, S:P681R, ORF3a:S26L	S:D614G	S:D614G, M:I82T	S:D614G	S:D614G	S:D614G	S:D614G	S:D614G	S:D614G	S:D614G	S:D614G
IP05706	STP-BH-23	BhairobaNalaSTP	2021-11-29	5-UTR:38; 5-UTR:206; 5-UTR:210; 5-UTR:241; ORF1ab:K47*; ORF1ab:C231*; ORF1ab:K282K; ORF1ab:G334G; ORF1ab:G358G; ORF1ab:F536V; ORF1ab:S610L; ORF1ab:E640V; ORF1ab:E899Q; ORF1ab:F924F; ORF1ab:Y1064Y; ORF1ab:D1088A; ORF1ab:R1170C; ORF1ab:R1170R; ORF1ab:K1230N; ORF1ab:A1306S; ORF1ab:del:4479:3; ORF1ab:L1490V; ORF1ab:P1640L; ORF1ab:T1665T; ORF1ab:L1853F; ORF1ab:D1966E; ORF1ab:V1968A; ORF1ab:I1970S; ORF1ab:D2026Y; ORF1ab:L2039P; ORF1ab:P2046L; ORF1ab:M2096L; ORF1ab:M2096T; ORF1ab:H2125Y; ORF1ab:del:6744:2; ORF1ab:T2166S; ORF1ab:V2238V; ORF1ab:L2349W; ORF1ab:L2349*; ORF1ab:T2425N; ORF1ab:G2443G; ORF1ab:F2444L; ORF1ab:S2556*; ORF1ab:V2580F; ORF1ab:A2593S; ORF1ab:N2672N; ORF1ab:D2693G; ORF1ab:N2708H; ORF1ab:L2778L; ORF1ab:F2780S; UTR:8905; ORF1ab:D2907D; ORF1ab:V2930L; ORF1ab:A3079D; ORF1ab:M3087I; ORF1ab:Y3098Y; ORF1ab:L3198L; ORF1ab:C3301F; ORF1ab:H3580P; UTR:11074; ORF1ab:T3646A; ORF1ab:V3689V; ORF1ab:del:11361:3; ORF1ab:V3858L; ORF1ab:S3950S; ORF1ab:N4078N; ORF1ab:L4149V; ORF1ab:L4182F; ORF1ab:Y4227Y; ORF1ab:Y4349F; ORF1ab:P4360H; ORF1ab:M4375V; ORF1ab:Q4397R; ORF1ab:R4451M; ORF1ab:N4513S; ORF1ab:M4527T; ORF1ab:A4575A; ORF1ab:I4627V; ORF1ab:L4651L; ORF1ab:L4715L; ORF1ab:T4773M; ORF1ab:L4774M; ORF1ab:R4818M; UTR:15135; ORF1ab:A5062A; ORF1ab:L5201F; ORF1ab:T5220I; ORF1ab:H5401Y; ORF1ab:G5491A; ORF1ab:K5525E; ORF1ab:I5601T; ORF1ab:Q5631K; ORF1ab:S5762S; ORF1ab:W5779R; ORF1ab:W5921C; ORF1ab:V6019F; ORF1ab:L6063I; ORF1ab:E6068G; ORF1ab:Y6107C; ORF1ab:L6128L; ORF1ab:R6164L; ORF1ab:Y6178*; ORF1ab:V6204V; ORF1ab:S6302L; ORF1ab:L6319L; ORF1ab:L6429P; ORF1ab:L6439F; ORF1ab:L6564L; ORF1ab:M6588I; ORF1ab:L6595F; ORF1ab:*6666W; ORF1ab:N6759K; ORF1ab:Q6843P; ORF1ab:Q6878H; ORF1ab:Q6914*; UTR:21101; ORF1ab:G6953V; ORF1ab:L6966L; ORF1ab:L6966L; ORF1ab:*7060*; S:T19R; S:del:21682:2; S:del:21683:8; S:S46P; S:del:22028:7; S:R158G; S:P412T; S:A419S; S:A520A; S:S530Y; S:C538F; S:N556N; S:del:23295:2; S:D614G; S:T618R; S:E619E; S:H625H; S:Y660Y; S:P681R; S:I870V; S:L945L; S:del:24399:2; S:I997I; S:P1162S; S:G1246V; S:C1247F; S:C1254*; S:E1258D; S:D1259H; ORF3a:S26L; ORF3a:A54T; ORF3a:C130R; ORF3a:V163A; ORF3a:G172V; ORF3a:T176T; ORF3a:C200S; ORF3a:V201V; E:E8D; E:R38*; M:A69S; M:I82T; M:N207D; ORF7a:T28I; ORF7a:V82A; ORF7a:L116F; ORF7a:T120I; ORF7b:T40I; ORF8:A65A; ORF8:del:28247:7; ORF8:D119V; ORF8:F120L; UTR:del:28270:2; N:Q9Q; N:G19E; N:A35A; N:E62*; N:D63G; N:R68L; N:H145H; N:P162P; N:L167S; N:K369R; N:K369T; N:D377Y; N:R385R; ORF10:*39W	S:D614G	S:D614G	S:D614G	S:T19R, S:R158G, S:D614G, S:P681R, M:I82T, N:D63G, N:D377Y, ORF3a:S26L, ORF7a:V82A, ORF7a:T120I	S:T19R, S:R158G, S:D614G, S:P681R, M:I82T, N:D63G, N:D377Y, ORF3a:S26L, ORF7a:V82A, ORF7a:T120I	S:D614G, S:P681R, N:D377Y, ORF3a:S26L, ORF7a:V82A	S:D614G	S:D614G, M:I82T	S:D614G	S:D614G	S:D614G	S:D614G	S:D614G	S:D614G	S:D614G	S:D614G
IP05898	STP-BH-24	BhairobaNalaSTP	2021-12-06	5-UTR:38; 5-UTR:210; 5-UTR:241; ORF1ab:K47*; ORF1ab:K47R; ORF1ab:K47N; ORF1ab:G49V; ORF1ab:F190F; ORF1ab:G437V; ORF1ab:R545R; ORF1ab:C873R; ORF1ab:F924F; ORF1ab:Y1064Y; ORF1ab:D1088E; ORF1ab:G1125A; ORF1ab:G1125G; ORF1ab:A1306S; ORF1ab:L1388L; ORF1ab:N1458S; ORF1ab:K1654T; ORF1ab:K1655R; ORF1ab:T1665T; ORF1ab:N2167N; ORF1ab:D2907D; ORF1ab:V2930L; ORF1ab:L3293I; ORF1ab:V3467A; ORF1ab:del:10674:3; ORF1ab:K3532R; ORF1ab:T3646A; ORF1ab:V3689V; ORF1ab:W3709R; ORF1ab:T4300A; ORF1ab:M4375V; ORF1ab:T4607I; ORF1ab:L4715L; ORF1ab:*4979W; ORF1ab:A5062A; ORF1ab:C5298F; ORF1ab:I5302L; ORF1ab:M5313L; ORF1ab:H5401Y; ORF1ab:N5495H; ORF1ab:N5495I; ORF1ab:N5495T; ORF1ab:Y5517C; ORF1ab:I5630T; ORF1ab:M5706L; ORF1ab:M5706R; ORF1ab:T5996T; ORF1ab:E6068G; ORF1ab:F6237V; ORF1ab:F6237L; ORF1ab:L6429Q; ORF1ab:L6557P; S:A243P; S:V267E; S:V267V; S:T415S; S:Y423Y; S:L452R; S:T478K; S:A520A; S:D614G; S:P681R; S:I1172S; ORF3a:del:25415:3; ORF3a:S26L; ORF3a:T221K; E:V24V; ORF8:A65G; ORF8:A65A; ORF8:del:28247:7; ORF8:D119V; ORF8:F120L; UTR:del:28270:2; N:D63G; N:H145H; N:L167W; N:T296I; N:P302P; N:A359P; N:K369I; N:K369T	S:D614G	S:D614G	S:D614G	S:L452R, S:T478K, S:D614G, S:P681R, N:D63G, ORF3a:S26L	S:L452R, S:T478K, S:D614G, S:P681R, N:D63G, ORF3a:S26L	S:L452R, S:D614G, S:P681R, ORF3a:S26L	S:L452R, S:D614G	S:D614G	S:D614G	S:D614G	S:D614G	S:T478K, S:D614G	S:T478K, S:D614G	S:L452R, S:T478K, S:D614G	S:L452R, S:T478K, S:D614G	S:T478K, S:D614G
IP06421	STP-BH-25	BhairobaNalaSTP	2021-12-13	ORF1ab:Q22R; ORF1ab:F31F; ORF1ab:V35V; ORF1ab:Y136*; ORF1ab:N162K; ORF1ab:R226S; ORF1ab:F924F; ORF1ab:E952Q; ORF1ab:G1125C; ORF1ab:D1167Y; ORF1ab:L1388L; ORF1ab:V1391A; ORF1ab:L1438L; ORF1ab:L1559H; ORF1ab:A1602D; ORF1ab:L1643M; ORF1ab:T1665T; ORF1ab:T1773T; ORF1ab:del:5877:2; ORF1ab:P2046L; ORF1ab:S2151G; ORF1ab:S2285A; ORF1ab:D2299V; ORF1ab:A2320A; ORF1ab:del:7273:2; ORF1ab:H2520N; ORF1ab:N2628S; ORF1ab:D2693G; ORF1ab:S2695S; ORF1ab:L3034L; ORF1ab:M3065L; ORF1ab:S3273T; ORF1ab:V3283L; ORF1ab:V3467A; ORF1ab:del:11074:2; ORF1ab:L3694I; ORF1ab:V3718A; ORF1ab:T3750I; ORF1ab:C3766*; ORF1ab:N4051K; ORF1ab:F4180C; ORF1ab:L4246V; ORF1ab:M4375V; ORF1ab:Y4379*; ORF1ab:L4487L; ORF1ab:Y4574D; ORF1ab:Y4574N; ORF1ab:del:13992:2; ORF1ab:L4649L; ORF1ab:L4715L; ORF1ab:D4737G; ORF1ab:P4948S; ORF1ab:P5072R; ORF1ab:P5072P; ORF1ab:S5150F; ORF1ab:V5341V; ORF1ab:H5401Y; ORF1ab:Y5416C; ORF1ab:N5495Y; ORF1ab:N5495D; ORF1ab:K5594E; ORF1ab:H5645N; ORF1ab:Y5715Y; ORF1ab:Q6248H; ORF1ab:L6431*; ORF1ab:del:19983:2; ORF1ab:E6578*; ORF1ab:I6873I; S:Q321K; S:L452R; S:Q474H; S:T478K; S:del:23107:2; S:D614G; S:E619E; S:P681R; S:G838A; S:D839V; S:D950N; S:Y1047Y; S:Y1047*; S:G1171G; S:I1172S; ORF3a:S26L; ORF3a:L94L; ORF3a:H204H; E:L65L; M:I82T; M:L129P; M:N207D; ORF6:L4L; ORF7a:L31L; ORF7b:T40I; ORF8:D35H; ORF8:del:28247:7; ORF8:D119V; ORF8:F120L; UTR:del:28270:2; N:G30V; N:D63G; N:K169N; N:G238V; N:S404S; 3-UTR:29742; 3-UTR:29870	S:D614G	S:D614G	S:D614G	S:L452R, S:T478K, S:D614G, S:P681R, S:D950N, M:I82T, N:D63G, ORF3a:S26L	S:L452R, S:T478K, S:D614G, S:P681R, S:D950N, M:I82T, N:D63G, ORF3a:S26L	S:L452R, S:D614G, S:P681R, ORF3a:S26L	S:L452R, S:D614G	S:D614G, M:I82T	S:D614G	S:D614G	S:D614G, S:D950N	S:T478K, S:D614G	S:T478K, S:D614G	S:L452R, S:T478K, S:D614G	S:L452R, S:T478K, S:D614G	S:T478K, S:D614G
IP06404	STP-BH-26	BhairobaNalaSTP	2021-12-15	5-UTR:210; 5-UTR:241; ORF1ab:V186V; ORF1ab:D194Y; ORF1ab:G437V; ORF1ab:E673*; ORF1ab:A903S; ORF1ab:F924F; ORF1ab:E940*; ORF1ab:S966S; UTR:3472; ORF1ab:G1100C; ORF1ab:E1142*; ORF1ab:L1388L; ORF1ab:F1544F; UTR:5004; ORF1ab:T1665T; ORF1ab:W1669R; ORF1ab:T1773T; ORF1ab:del:5877:2; ORF1ab:P2046L; ORF1ab:N2201S; ORF1ab:F2351L; ORF1ab:C2455W; ORF1ab:del:8019:3; ORF1ab:E2585D; ORF1ab:S3001R; ORF1ab:S3044T; ORF1ab:L3199I; ORF1ab:V3467A; ORF1ab:V3467V; ORF1ab:Y3472Y; ORF1ab:T3646A; ORF1ab:V3689V; ORF1ab:V3718A; ORF1ab:T3750I; ORF1ab:Q3998*; ORF1ab:Q3998E; ORF1ab:N4051K; ORF1ab:V4260L; ORF1ab:M4375V; ORF1ab:Y4379*; ORF1ab:L4487L; ORF1ab:Y4574D; ORF1ab:Y4574N; ORF1ab:Q4619R; ORF1ab:L4715L; ORF1ab:D4737G; ORF1ab:I4778V; ORF1ab:I4869I; ORF1ab:T4991I; ORF1ab:C5021F; ORF1ab:A5062A; ORF1ab:P5072P; ORF1ab:S5150F; ORF1ab:L5248F; ORF1ab:C5316Y; ORF1ab:G5327W; ORF1ab:H5401Y; ORF1ab:K5412R; ORF1ab:N5495D; ORF1ab:T5577T; ORF1ab:H5645H; ORF1ab:*5676Y; ORF1ab:M5712I; ORF1ab:E5903A; ORF1ab:L6319L; ORF1ab:M6345V; ORF1ab:D6410N; ORF1ab:del:19855:2; ORF1ab:L6564L; ORF1ab:V6581F; S:T19R; S:N30H; S:G142D; S:S155C; S:L452R; S:S477R; S:T478K; S:A522T; S:A522A; S:D614G; S:P681R; S:G838G; S:del:24077:2; S:D839V; S:D950N; S:Y1047*; S:Y1047*; S:S1170S; S:I1172S; S:S1242G; S:C1254C; ORF3a:D22Y; ORF3a:S26L; ORF3a:Q38K; ORF3a:G49V; ORF3a:del:25629:2; ORF3a:G172V; M:I82T; M:T130P; M:R131T; M:N207Y; M:N207D; ORF6:L4L; ORF8:del:28247:7; ORF8:D119V; ORF8:F120L; UTR:del:28270:2; N:P13L; N:G25C; N:A35S; N:D63G; N:G238V; N:K369T; ORF10:A28V; ORF10:V30I; 3-UTR:29687; 3-UTR:29742; 3-UTR:29870	S:D614G	S:D614G	S:D614G	S:T19R, S:L452R, S:T478K, S:D614G, S:P681R, S:D950N, M:I82T, N:D63G, ORF3a:S26L	S:T19R, S:L452R, S:T478K, S:D614G, S:P681R, S:D950N, M:I82T, N:D63G, ORF3a:S26L	S:L452R, S:D614G, S:P681R, ORF3a:S26L	S:L452R, S:D614G	S:D614G, M:I82T	S:D614G	S:D614G, N:P13L	S:D614G, S:D950N	S:T478K, S:D614G, N:P13L	S:G142D, S:T478K, S:D614G, N:P13L	S:G142D, S:L452R, S:T478K, S:D614G, N:P13L	S:G142D, S:L452R, S:T478K, S:D614G, N:P13L	S:G142D, S:T478K, S:D614G, N:P13L
IP06423	STP-BH-27	BhairobaNalaSTP	2021-12-20	5-UTR:59; 5-UTR:76; ORF1ab:P19P; ORF1ab:Q22R; ORF1ab:F31F; ORF1ab:del:671:15; ORF1ab:Y154Y; ORF1ab:R226S; ORF1ab:K290R; ORF1ab:A307E; ORF1ab:G327G; ORF1ab:C341*; ORF1ab:G437V; ORF1ab:del:1743:3; ORF1ab:L580L; ORF1ab:K625N; ORF1ab:S713S; ORF1ab:C857R; ORF1ab:F924F; ORF1ab:G989V; ORF1ab:A1043E; ORF1ab:S1133S; ORF1ab:A1151S; ORF1ab:V1173F; ORF1ab:L1388L; ORF1ab:E1394V; ORF1ab:T1429S; ORF1ab:V1431V; ORF1ab:L1457L; ORF1ab:T1665T; ORF1ab:I1667N; ORF1ab:W1669R; ORF1ab:W1669R; ORF1ab:T1773T; ORF1ab:S1872I; ORF1ab:T1874K; ORF1ab:S2151G; ORF1ab:N2201T; ORF1ab:G2265V; ORF1ab:L2298F; ORF1ab:G2322R; ORF1ab:L2349*; ORF1ab:L2572I; ORF1ab:C2694F; ORF1ab:T3646A; ORF1ab:V3689V; ORF1ab:V3718A; ORF1ab:T3750I; ORF1ab:I3853I; ORF1ab:N4051K; ORF1ab:M4375V; ORF1ab:Y4379*; ORF1ab:L4487L; ORF1ab:Y4574D; ORF1ab:Y4574N; ORF1ab:del:13992:2; ORF1ab:L4715L; ORF1ab:D4737G; ORF1ab:L4797W; ORF1ab:S4820F; ORF1ab:P5072L; ORF1ab:P5072P; ORF1ab:S5150F; ORF1ab:M5313I; ORF1ab:R5319H; ORF1ab:A5353P; ORF1ab:V5378A; ORF1ab:H5401Y; ORF1ab:R5461L; ORF1ab:N5495D; ORF1ab:N5495S; ORF1ab:S5670*; ORF1ab:I5693T; ORF1ab:S5718I; ORF1ab:L6319L; ORF1ab:S6512I; ORF1ab:M6588I; ORF1ab:N6639D; ORF1ab:K6736I; ORF1ab:L6835L; S:L452R; S:T478K; S:A522A; S:N606S; S:D614G; S:E661*; S:P681R; S:G838G; S:del:24077:2; S:D839V; S:D950N; S:Y1047*; S:I1172S; S:C1250F; S:G1251V; S:S1252C; S:L1265L; ORF3a:S26L; ORF3a:G49C; ORF3a:G172V; E:D72Y; M:I82T; M:N207D; ORF6:L4L; ORF7b:C12S; ORF8:P36P; ORF8:del:28247:7; ORF8:D119V; ORF8:F120L; UTR:del:28270:2; N:R14R; N:G30*; N:A50G; N:D63G; N:G238V; N:S327L; N:E367G; N:K369T; ORF10:M1I; ORF10:Q29L; 3-UTR:29742	S:D614G	S:D614G	S:D614G	S:L452R, S:T478K, S:D614G, S:P681R, S:D950N, M:I82T, N:D63G, ORF3a:S26L	S:L452R, S:T478K, S:D614G, S:P681R, S:D950N, M:I82T, N:D63G, ORF3a:S26L	S:L452R, S:D614G, S:P681R, ORF3a:S26L	S:L452R, S:D614G	S:D614G, M:I82T	S:D614G	S:D614G	S:D614G, S:D950N	S:T478K, S:D614G	S:T478K, S:D614G	S:L452R, S:T478K, S:D614G	S:L452R, S:T478K, S:D614G	S:T478K, S:D614G
IP07460	STP-BH-28	BhairobaNalaSTP	2021-12-22	ORF1ab:Q22R; ORF1ab:G133G; ORF1ab:K141N; ORF1ab:G146C; ORF1ab:N162K; ORF1ab:L198I; ORF1ab:R226S; ORF1ab:S245Y; ORF1ab:G437V; ORF1ab:S531G; ORF1ab:F641C; ORF1ab:F641S; ORF1ab:F924F; ORF1ab:G1069V; ORF1ab:N1080S; ORF1ab:del:3901:2; ORF1ab:R1225*; ORF1ab:N1262K; ORF1ab:L1388L; ORF1ab:L1457L; ORF1ab:D1585N; ORF1ab:T1665T; ORF1ab:S1666A; ORF1ab:W1669G; ORF1ab:W1669R; ORF1ab:A1707A; ORF1ab:T1773T; ORF1ab:del:5642:2; ORF1ab:T1828T; ORF1ab:G1829C; ORF1ab:P2046L; ORF1ab:E2049D; ORF1ab:A2123S; ORF1ab:S2151G; ORF1ab:L2298F; ORF1ab:E2468*; ORF1ab:A2508S; ORF1ab:S2553S; ORF1ab:L2770F; ORF1ab:R2875P; ORF1ab:T2876T; ORF1ab:N3007N; ORF1ab:T3255I; ORF1ab:S3273T; ORF1ab:P3556P; ORF1ab:del:11074:2; ORF1ab:M3627I; ORF1ab:L3641S; ORF1ab:T3646A; ORF1ab:del:11282:10; ORF1ab:V3689V; ORF1ab:V3718A; ORF1ab:T3750I; UTR:11628; ORF1ab:L3808F; ORF1ab:D3972D; ORF1ab:N4051K; ORF1ab:F4180I; ORF1ab:F4180C; ORF1ab:K4226R; ORF1ab:L4246V; ORF1ab:A4248T; ORF1ab:V4310A; ORF1ab:Y4349F; ORF1ab:P4360H; ORF1ab:M4375V; ORF1ab:Y4379*; ORF1ab:L4487L; ORF1ab:Y4574D; ORF1ab:Y4574N; ORF1ab:L4715L; ORF1ab:D4737G; ORF1ab:A5062A; ORF1ab:P5072R; ORF1ab:P5072P; ORF1ab:S5150F; ORF1ab:S5229S; ORF1ab:Q5305Q; ORF1ab:V5378F; ORF1ab:H5401Y; ORF1ab:Y5416C; ORF1ab:R5461L; ORF1ab:N5495D; ORF1ab:N5495S; ORF1ab:I5630T; ORF1ab:M5706R; ORF1ab:*5817Y; ORF1ab:L5838P; ORF1ab:A5862S; ORF1ab:T5866S; ORF1ab:C5900W; ORF1ab:L6044L; ORF1ab:G6111G; ORF1ab:Q6303H; ORF1ab:L6319L; ORF1ab:A6432A; ORF1ab:R6648I; ORF1ab:I6664S; ORF1ab:R6891L; ORF1ab:del:21225:2; S:N448D; S:L452R; S:T478K; S:D614G; S:V622A; S:A668S; S:P681R; S:Q762H; S:A766V; S:P807P; S:A831S; S:G838G; S:del:24077:2; S:D839V; S:D950N; S:Y1047D; S:Y1047*; ORF3a:A23S; ORF3a:S26L; ORF3a:R30L; ORF3a:P42S; ORF3a:G172V; ORF3a:E181Q; E:T11R; E:V75L; UTR:26520; M:I82T; M:L129P; M:N207D; UTR:27194; ORF6:L4L; ORF8:del:28247:7; ORF8:D119V; ORF8:F120L; UTR:del:28270:2; N:P13P; N:G25G; N:D63G; N:G238V; N:E367A; N:S404S; ORF10:Y3D; 3-UTR:29703; 3-UTR:29742	S:D614G	S:D614G	S:D614G	S:L452R, S:T478K, S:D614G, S:P681R, S:D950N, M:I82T, N:D63G, ORF3a:S26L	S:L452R, S:T478K, S:D614G, S:P681R, S:D950N, M:I82T, N:D63G, ORF3a:S26L	S:L452R, S:D614G, S:P681R, ORF3a:S26L	S:L452R, S:D614G	S:D614G, M:I82T	S:D614G	S:D614G	S:D614G, S:D950N	S:T478K, S:D614G	S:T478K, S:D614G	S:L452R, S:T478K, S:D614G	S:L452R, S:T478K, S:D614G	S:T478K, S:D614G
IP07472	STP-BH-29	BhairobaNalaSTP	2021-12-27	5-UTR:210; 5-UTR:222; 5-UTR:241; ORF1ab:L27L; ORF1ab:V35L; ORF1ab:G127V; ORF1ab:G146C; ORF1ab:R226S; ORF1ab:S428S; ORF1ab:G437V; ORF1ab:I567I; ORF1ab:D571V; ORF1ab:L595I; ORF1ab:G604D; ORF1ab:P736Q; ORF1ab:T842A; ORF1ab:F924F; ORF1ab:D928V; ORF1ab:L1388L; ORF1ab:V1416V; ORF1ab:A1482A; ORF1ab:V1565V; ORF1ab:P1640L; ORF1ab:T1665T; ORF1ab:S1666A; ORF1ab:W1669R; ORF1ab:A1708S; ORF1ab:T1773T; ORF1ab:S2024*; ORF1ab:P2046L; ORF1ab:E2049D; ORF1ab:S2151G; ORF1ab:I2278I; ORF1ab:G2284G; UTR:7312; ORF1ab:Y2353Y; ORF1ab:A2710A; ORF1ab:V2783F; ORF1ab:D2907D; ORF1ab:V2930L; ORF1ab:S2947I; ORF1ab:S3273T; ORF1ab:F3603L; ORF1ab:L3606F; ORF1ab:T3646A; ORF1ab:V3689V; ORF1ab:V3718A; ORF1ab:T3750I; ORF1ab:I3758V; ORF1ab:V3810A; ORF1ab:Q3998K; ORF1ab:N4051T; ORF1ab:N4051K; ORF1ab:del:12599:9; ORF1ab:S4145I; ORF1ab:L4252L; ORF1ab:V4310V; ORF1ab:K4348*; ORF1ab:Y4349F; ORF1ab:P4360H; ORF1ab:M4375V; ORF1ab:Y4379*; ORF1ab:L4487L; ORF1ab:Y4574N; ORF1ab:P4638L; ORF1ab:L4715L; ORF1ab:D4737G; ORF1ab:L4774L; ORF1ab:*4980*; ORF1ab:E5016V; ORF1ab:C5021F; ORF1ab:V5043F; ORF1ab:A5062A; ORF1ab:P5072L; ORF1ab:P5072R; ORF1ab:P5072P; ORF1ab:S5150F; ORF1ab:H5401Y; ORF1ab:Y5416C; ORF1ab:R5461L; ORF1ab:N5495D; ORF1ab:N5495S; ORF1ab:E5572*; ORF1ab:Q5578*; ORF1ab:L5590S; ORF1ab:I5630T; ORF1ab:L5634I; ORF1ab:L5637M; ORF1ab:M5706R; ORF1ab:Q5811*; ORF1ab:H5841H; ORF1ab:A5895P; ORF1ab:H5950N; ORF1ab:T5966T; ORF1ab:S6016*; ORF1ab:K6243K; ORF1ab:Q6252E; ORF1ab:K6289N; ORF1ab:L6319L; ORF1ab:C6330S; ORF1ab:D6410N; ORF1ab:del:19854:2; ORF1ab:L6555I; ORF1ab:K6622N; ORF1ab:L6644I; ORF1ab:L6663*; ORF1ab:del:20409:2; ORF1ab:C7022*; S:G35G; S:A67V; S:del:21764:7; S:T95I; S:del:21986:10; S:del:21990:4; S:del:22028:7; S:V159A; S:L452R; S:R466I; S:T478K; S:A520A; S:T547K; S:D614G; S:P681R; S:Q787*; S:K825I; S:G838G; S:del:24077:2; S:D839V; S:S939P; S:A942G; S:D950N; S:Y1047*; S:A1087P; S:I1114V; S:T1117T; S:D1139Y; S:I1172S; S:L1200L; S:K1245N; ORF3a:S26L; ORF3a:G49V; ORF3a:L94L; ORF3a:G172V; E:V24V; E:V25L; UTR:26520; M:T30T; M:I82T; M:L129P; M:R158C; M:R186G; M:N207D; ORF6:L4L; ORF7b:C12S; ORF7b:T40I; ORF8:C25Y; ORF8:C102F; ORF8:del:28247:7; ORF8:D119V; ORF8:F120L; UTR:del:28270:2; UTR:28271; N:P13L; N:del:28361:10; N:D63G; N:T135I; N:N153N; N:G238C; N:G238V; N:K369T; N:K369N; N:D377Y; N:D399E; 3-UTR:29704; 3-UTR:29706; 3-UTR:29742; 3-UTR:29809; 3-UTR:29810; 3-UTR:29827	S:D614G	S:D614G	S:D614G	S:L452R, S:T478K, S:D614G, S:P681R, S:D950N, M:I82T, N:D63G, N:D377Y, ORF3a:S26L	S:L452R, S:T478K, S:D614G, S:P681R, S:D950N, M:I82T, N:D63G, N:D377Y, ORF3a:S26L	S:L452R, S:D614G, S:P681R, N:D377Y, ORF3a:S26L	S:L452R, S:D614G	S:A67V, S:D614G, M:I82T	S:T95I, S:D614G	S:D614G, N:P13L	S:T95I, S:D614G, S:D950N	S:A67V, S:T95I, S:T478K, S:T547K, S:D614G, N:P13L	S:T478K, S:D614G, N:P13L	S:L452R, S:T478K, S:D614G, N:P13L	S:L452R, S:T478K, S:D614G, N:P13L	S:T478K, S:D614G, N:P13L
IP08550	STP-BH-30	BhairobaNalaSTP	2021-12-29	5-UTR:210; 5-UTR:241; ORF1ab:V111V; ORF1ab:A138D; ORF1ab:T283T; ORF1ab:I300V; ORF1ab:S318S; ORF1ab:C416F; ORF1ab:C420F; ORF1ab:G432G; ORF1ab:F536V; ORF1ab:T842I; ORF1ab:K856R; ORF1ab:H919H; ORF1ab:F924F; ORF1ab:del:3874:25; ORF1ab:E1223G; ORF1ab:N1611S; ORF1ab:S1641R; ORF1ab:K1655M; ORF1ab:K1655R; ORF1ab:T1665T; ORF1ab:A1702P; ORF1ab:E1766D; ORF1ab:P1961H; ORF1ab:I1970S; ORF1ab:E2049D; ORF1ab:del:6512:4; ORF1ab:S2083N; ORF1ab:L2084I; ORF1ab:M2096L; ORF1ab:L2240P; ORF1ab:S2261S; ORF1ab:S2285P; ORF1ab:V2436A; ORF1ab:D2693G; ORF1ab:C2694R; ORF1ab:A2732G; ORF1ab:Q2749H; ORF1ab:D2801D; ORF1ab:G2842V; ORF1ab:D2907D; ORF1ab:V2930L; ORF1ab:F2979F; ORF1ab:L3027F; ORF1ab:G3050C; ORF1ab:A3070A; ORF1ab:V3120I; ORF1ab:P3137T; ORF1ab:A3179E; ORF1ab:Y3216*; ORF1ab:T3255I; ORF1ab:P3395H; ORF1ab:F3448F; ORF1ab:Q3562Q; ORF1ab:T3646A; ORF1ab:del:11282:10; ORF1ab:L3674F; ORF1ab:G3676S; ORF1ab:V3689V; ORF1ab:V3718A; ORF1ab:del:11492:18; ORF1ab:T3750I; ORF1ab:A3958D; ORF1ab:L4149V; ORF1ab:Y4349F; ORF1ab:P4360H; ORF1ab:M4375V; ORF1ab:M4390V; ORF1ab:L4487L; ORF1ab:L4715L; ORF1ab:D4737G; ORF1ab:L4745F; ORF1ab:S4820F; ORF1ab:T4992I; ORF1ab:A5062A; ORF1ab:P5072P; ORF1ab:S5150F; UTR:16209; ORF1ab:R5461L; ORF1ab:N5495S; ORF1ab:L5524L; ORF1ab:H5563L; ORF1ab:I5601T; ORF1ab:Y5715Y; ORF1ab:L5726P; ORF1ab:L6206M; ORF1ab:L6215L; ORF1ab:L6215F; ORF1ab:L6285I; ORF1ab:L6332I; ORF1ab:L6429P; ORF1ab:L6431*; ORF1ab:R6464M; ORF1ab:F6509L; ORF1ab:Q6517R; ORF1ab:M6576V; ORF1ab:del:20040:2; ORF1ab:L6707L; ORF1ab:L6722V; ORF1ab:L6960L; ORF1ab:*7060S; S:del:22028:7; S:A222V; S:T323T; S:G339D; S:S371F; S:S373P; S:S375F; S:T376A; S:D405N; S:R408S; S:K417N; S:D442H; S:A520A; S:T547K; S:G566G; S:A575S; S:S591S; S:D614G; S:P681R; S:N764K; S:D796Y; S:L841V; S:N856K; S:D950N; S:Q954H; S:N969K; S:I973I; S:L981F; S:Q1005H; S:F1062L; S:E1258*; ORF3a:S26L; ORF3a:T64T; ORF3a:G172V; E:T9I; M:D3G; M:I82T; M:M109I; M:N207D; ORF6:L4L; ORF6:W27S; ORF7a:V82A; ORF7a:T120I; ORF7b:F13L; ORF7b:F13I; ORF7b:L14I; ORF7b:L17M; ORF8:del:28247:7; UTR:del:28270:2; UTR:28271; N:P13L; N:del:28361:10; N:S33G; N:D63G; N:R203K; N:R203R; N:G204R; N:M234I; N:P365L; N:D399H; N:S404S; N:S413R; 3-UTR:29742; 3-UTR:29771	S:D614G, N:R203K, N:G204R	S:K417N, S:D614G	S:D614G, N:R203K, N:G204R	S:D614G, S:P681R, S:D950N, M:I82T, N:D63G, ORF3a:S26L, ORF7a:V82A, ORF7a:T120I	S:A222V, S:D614G, S:P681R, S:D950N, M:I82T, N:D63G, ORF3a:S26L, ORF7a:V82A, ORF7a:T120I	S:D614G, S:P681R, ORF3a:S26L, ORF7a:V82A	S:D614G	S:D614G, M:I82T	S:D614G, N:M234I	S:D614G, N:P13L, N:R203K, N:G204R	S:D614G, S:D950N	S:G339D, S:S373P, S:S375F, S:K417N, S:T547K, S:D614G, S:N764K, S:D796Y, S:N856K, S:Q954H, S:N969K, S:L981F, N:P13L, N:R203K, N:G204R, E:T9I, M:D3G	S:G339D, S:S371F, S:S373P, S:S375F, S:T376A, S:D405N, S:R408S, S:K417N, S:D614G, S:N764K, S:D796Y, S:Q954H, S:N969K, N:P13L, N:R203K, N:G204R, N:S413R, E:T9I	S:G339D, S:S371F, S:S373P, S:S375F, S:T376A, S:D405N, S:R408S, S:K417N, S:D614G, S:N764K, S:D796Y, S:Q954H, S:N969K, N:P13L, N:R203K, N:G204R, N:S413R, E:T9I	S:G339D, S:S371F, S:S373P, S:S375F, S:T376A, S:D405N, S:R408S, S:K417N, S:D614G, S:N764K, S:D796Y, S:Q954H, S:N969K, N:P13L, N:R203K, N:G204R, N:S413R, E:T9I	S:G339D, S:S371F, S:S373P, S:S375F, S:T376A, S:D405N, S:R408S, S:K417N, S:D614G, S:N764K, S:D796Y, S:Q954H, S:N969K, N:P13L, N:R203K, N:G204R, N:S413R, E:T9I
IP08542	STP-BH-31	BhairobaNalaSTP	2022-01-03	5-UTR:210; 5-UTR:222; 5-UTR:241; ORF1ab:V5F; ORF1ab:G179*; ORF1ab:D582Y; ORF1ab:N615N; UTR:2185; ORF1ab:C667*; ORF1ab:E707G; ORF1ab:T727N; ORF1ab:P769L; ORF1ab:T842I; ORF1ab:K856R; ORF1ab:E863*; ORF1ab:S887Y; ORF1ab:F924F; ORF1ab:E1024*; ORF1ab:G1100G; ORF1ab:K1112R; ORF1ab:K1112K; ORF1ab:H1113D; ORF1ab:N1123K; ORF1ab:G1125G; ORF1ab:I1153V; ORF1ab:A1156S; ORF1ab:A1156A; ORF1ab:del:3874:25; ORF1ab:S1218I; ORF1ab:A1268D; ORF1ab:T1429K; ORF1ab:P1640L; ORF1ab:T1665T; ORF1ab:A1707A; ORF1ab:E1766D; ORF1ab:L1914L; ORF1ab:I1970V; ORF1ab:I1970S; ORF1ab:del:6512:4; ORF1ab:S2083I; ORF1ab:S2083N; ORF1ab:L2084I; ORF1ab:M2096L; ORF1ab:R2163H; ORF1ab:del:7019:2; ORF1ab:N2256K; ORF1ab:S2261S; ORF1ab:S2285P; ORF1ab:del:7210:2; ORF1ab:D2317E; ORF1ab:D2693G; ORF1ab:I2820M; ORF1ab:V3053V; ORF1ab:A3070A; ORF1ab:T3090I; ORF1ab:M3221I; ORF1ab:T3255I; ORF1ab:D3311D; ORF1ab:P3395H; ORF1ab:T3646A; ORF1ab:del:11282:10; ORF1ab:L3674F; ORF1ab:del:11287:10; ORF1ab:G3676S; ORF1ab:V3689V; ORF1ab:V3718A; ORF1ab:T3750I; ORF1ab:I3758V; ORF1ab:V3892F; ORF1ab:M3934I; ORF1ab:L4149V; ORF1ab:L4252L; ORF1ab:Y4349F; ORF1ab:P4360H; ORF1ab:M4375V; ORF1ab:L4487L; ORF1ab:M4491T; ORF1ab:I4542F; ORF1ab:L4715L; ORF1ab:D4737G; ORF1ab:S4927*; ORF1ab:T4992I; ORF1ab:P5072P; ORF1ab:L5102P; ORF1ab:Q5131H; ORF1ab:S5150F; ORF1ab:M5153I; ORF1ab:Q5189K; ORF1ab:H5401Y; ORF1ab:L5524S; ORF1ab:A5618D; ORF1ab:Y5715Y; ORF1ab:R5805L; ORF1ab:G5942R; ORF1ab:T5966T; ORF1ab:T6283I; ORF1ab:L6319L; ORF1ab:L6431S; ORF1ab:K6662*; ORF1ab:M6671T; ORF1ab:*6679E; ORF1ab:A6681G; ORF1ab:A6681A; ORF1ab:I6701V; ORF1ab:F6721L; S:P25P; S:A67V; S:del:21764:7; S:T95I; S:del:21986:10; S:G142D; S:F157S; S:V159V; S:G339D; S:S371F; S:S373P; S:S375F; S:T376A; S:T376T; S:D405N; S:R408S; S:K417N; S:A520A; S:T547K; S:A575S; S:D614G; S:H655Y; S:N679K; S:P681R; S:P681H; S:L752I; S:N764K; S:G769V; S:D796Y; S:N856K; S:D950N; S:Q954H; S:N969K; S:I973I; S:L981F; S:D1146D; S:L1197H; ORF3a:S26L; ORF3a:T64T; ORF3a:L106P; ORF3a:W128R; ORF3a:W131C; ORF3a:G172V; E:T9I; E:D72N; M:D3G; M:I82T; M:L156I; M:N207D; ORF6:L4L; ORF6:R20R; ORF6:I32I; ORF6:D61H; ORF6:D61V; ORF6:D61D; ORF7a:C15F; ORF7a:E16*; ORF7a:E16D; ORF7a:P45L; ORF7a:Y97*; ORF7b:L14F; ORF8:W45C; UTR:del:28270:2; UTR:28271; N:P13L; N:P13P; N:del:28361:10; N:G30G; N:S33G; N:A50S; N:D63G; N:P117Q; N:R203K; N:R203R; N:G204R; N:P365L; N:D401D; 3-UTR:29740; 3-UTR:29742	S:D614G, S:P681H, N:R203K, N:G204R	S:K417N, S:D614G	S:D614G, S:H655Y, N:R203K, N:G204R	S:D614G, S:P681R, S:D950N, M:I82T, N:D63G, ORF3a:S26L	S:D614G, S:P681R, S:D950N, M:I82T, N:D63G, ORF3a:S26L	S:D614G, S:P681R, ORF3a:S26L	S:D614G	S:A67V, S:D614G, M:I82T	S:T95I, S:D614G	S:D614G, N:P13L, N:R203K, N:G204R	S:T95I, S:D614G, S:P681H, S:D950N	S:A67V, S:T95I, S:G339D, S:S373P, S:S375F, S:K417N, S:T547K, S:D614G, S:H655Y, S:N679K, S:P681H, S:N764K, S:D796Y, S:N856K, S:Q954H, S:N969K, S:L981F, N:P13L, N:R203K, N:G204R, E:T9I, M:D3G	S:G142D, S:G339D, S:S371F, S:S373P, S:S375F, S:T376A, S:D405N, S:R408S, S:K417N, S:D614G, S:H655Y, S:N679K, S:P681H, S:N764K, S:D796Y, S:Q954H, S:N969K, N:P13L, N:R203K, N:G204R, E:T9I	S:G142D, S:G339D, S:S371F, S:S373P, S:S375F, S:T376A, S:D405N, S:R408S, S:K417N, S:D614G, S:H655Y, S:N679K, S:P681H, S:N764K, S:D796Y, S:Q954H, S:N969K, N:P13L, N:R203K, N:G204R, E:T9I	S:G142D, S:G339D, S:S371F, S:S373P, S:S375F, S:T376A, S:D405N, S:R408S, S:K417N, S:D614G, S:H655Y, S:N679K, S:P681H, S:N764K, S:D796Y, S:Q954H, S:N969K, N:P13L, N:R203K, N:G204R, E:T9I	S:G142D, S:G339D, S:S371F, S:S373P, S:S375F, S:T376A, S:D405N, S:R408S, S:K417N, S:D614G, S:H655Y, S:N679K, S:P681H, S:N764K, S:D796Y, S:Q954H, S:N969K, N:P13L, N:R203K, N:G204R, E:T9I
IP08112	STP-BH-32	BhairobaNalaSTP	2022-01-05	5-UTR:36; 5-UTR:38; 5-UTR:210; 5-UTR:241; ORF1ab:R24P; ORF1ab:G146C; ORF1ab:P153S; ORF1ab:S166I; ORF1ab:G192G; ORF1ab:K290N; ORF1ab:G437V; ORF1ab:W521*; ORF1ab:S538A; ORF1ab:E539D; ORF1ab:R545R; ORF1ab:L613I; ORF1ab:V757V; ORF1ab:I793F; ORF1ab:A803A; ORF1ab:P804P; ORF1ab:S901S; ORF1ab:F924F; ORF1ab:A968D; ORF1ab:V1099E; ORF1ab:H1108Y; ORF1ab:H1113R; ORF1ab:V1173A; ORF1ab:V1299V; ORF1ab:A1306S; ORF1ab:A1314A; ORF1ab:G1336V; ORF1ab:E1341*; ORF1ab:L1388L; ORF1ab:L1457L; ORF1ab:del:4861:2; ORF1ab:L1546L; ORF1ab:S1612A; ORF1ab:T1665T; ORF1ab:R1701I; ORF1ab:T1773T; ORF1ab:P1921T; ORF1ab:P1921Q; ORF1ab:I1935I; ORF1ab:D1966E; ORF1ab:V1968A; ORF1ab:del:6181:2; ORF1ab:P2046T; ORF1ab:P2046L; ORF1ab:E2049D; ORF1ab:G2126C; ORF1ab:S2151G; ORF1ab:K2200R; ORF1ab:K2200T; UTR:8263; ORF1ab:I2709V; ORF1ab:W2713C; ORF1ab:V2750V; ORF1ab:W2769L; ORF1ab:R2875H; ORF1ab:D2907D; ORF1ab:V2930L; ORF1ab:L3027F; ORF1ab:V3053V; ORF1ab:T3090I; ORF1ab:L3198L; ORF1ab:M3312I; ORF1ab:D3355A; ORF1ab:K3360E; ORF1ab:del:10386:2; ORF1ab:A3392D; ORF1ab:R3394R; ORF1ab:P3395H; ORF1ab:S3407A; ORF1ab:Y3472Y; ORF1ab:del:11074:2; ORF1ab:T3646A; ORF1ab:del:11282:10; ORF1ab:del:11287:10; ORF1ab:V3689V; ORF1ab:V3718A; ORF1ab:T3750I; ORF1ab:C3867C; ORF1ab:D3903Y; ORF1ab:A3995S; ORF1ab:A4008D; ORF1ab:S4018Y; ORF1ab:L4149V; ORF1ab:K4348*; ORF1ab:Y4349F; ORF1ab:P4360H; ORF1ab:P4360P; ORF1ab:V4361M; ORF1ab:M4375V; ORF1ab:A4396A; ORF1ab:del:13612:2; ORF1ab:L4487L; ORF1ab:S4493F; ORF1ab:C4588*; ORF1ab:L4658L; ORF1ab:L4715L; ORF1ab:D4737G; ORF1ab:G4901W; ORF1ab:T4992I; ORF1ab:P5072P; ORF1ab:H5139N; ORF1ab:S5150F; ORF1ab:F5177F; ORF1ab:R5314K; ORF1ab:S5381A; ORF1ab:N5386I; ORF1ab:H5401Y; ORF1ab:Y5416C; ORF1ab:del:16515:2; ORF1ab:R5461L; ORF1ab:N5495S; ORF1ab:I5593V; ORF1ab:I5601T; ORF1ab:del:17268:2; ORF1ab:E5821*; ORF1ab:T5966T; ORF1ab:S5999L; ORF1ab:M6015T; ORF1ab:N6064N; ORF1ab:V6132A; ORF1ab:K6187N; ORF1ab:*6205Y; ORF1ab:S6213I; ORF1ab:L6319L; ORF1ab:V6338V; ORF1ab:V6341L; ORF1ab:L6431S; ORF1ab:H6626D; ORF1ab:V6698E; ORF1ab:H6780N; ORF1ab:N6804K; ORF1ab:K6826*; ORF1ab:L6960L; S:S46L; S:A67V; S:del:21764:7; S:G75V; S:N87N; S:T95A; S:T95I; S:T114T; S:C136G; S:N137K; S:del:21986:10; S:del:21990:4; S:del:22028:7; S:S162I; S:G339D; S:S371F; S:S373P; S:S375F; S:T376A; S:D405N; S:R408S; S:K417N; S:L452R; S:T478K; S:E516V; S:A520A; S:T547K; S:D614G; S:P681R; S:E748K; S:D950N; S:Q954H; S:N969K; S:A972E; S:L981F; S:H1048Y; S:I1114V; S:T1117T; S:C1250F; S:C1254*; S:E1258*; S:D1259H; ORF3a:S26L; ORF3a:L94L; ORF3a:G172V; ORF3a:V259A; E:S3*; UTR:26520; M:Q19E; M:A63T; M:W75C; M:I82T; M:G89G; M:F112F; M:N121N; M:R158S; M:A195T; M:N207D; ORF6:L4L; ORF7a:I10L; ORF7b:F13L; ORF7b:T40I; ORF8:H17H; ORF8:P30R; ORF8:D34D; ORF8:E64D; ORF8:del:28247:7; ORF8:D119V; ORF8:F120L; UTR:del:28270:2; UTR:28271; N:P13L; N:del:28361:10; N:D63G; N:R203K; N:R203R; N:G204R; N:G238V; N:A313E; N:S410T; ORF10:P10L; 3-UTR:29742	S:D614G, N:R203K, N:G204R	S:K417N, S:D614G	S:D614G, N:R203K, N:G204R	S:L452R, S:T478K, S:D614G, S:P681R, S:D950N, M:I82T, N:D63G, ORF3a:S26L	S:L452R, S:T478K, S:D614G, S:P681R, S:D950N, M:I82T, N:D63G, ORF3a:S26L	S:L452R, S:D614G, S:P681R, ORF3a:S26L	S:L452R, S:D614G	S:A67V, S:D614G, M:I82T	S:T95I, S:D614G	S:G75V, S:D614G, N:P13L, N:R203K, N:G204R	S:T95I, S:D614G, S:D950N	S:A67V, S:T95I, S:G339D, S:S373P, S:S375F, S:K417N, S:T478K, S:T547K, S:D614G, S:Q954H, S:N969K, S:L981F, N:P13L, N:R203K, N:G204R, M:Q19E, M:A63T	S:G339D, S:S371F, S:S373P, S:S375F, S:T376A, S:D405N, S:R408S, S:K417N, S:T478K, S:D614G, S:Q954H, S:N969K, N:P13L, N:R203K, N:G204R, M:Q19E, M:A63T	S:G339D, S:S371F, S:S373P, S:S375F, S:T376A, S:D405N, S:R408S, S:K417N, S:L452R, S:T478K, S:D614G, S:Q954H, S:N969K, N:P13L, N:R203K, N:G204R, M:Q19E, M:A63T	S:G339D, S:S371F, S:S373P, S:S375F, S:T376A, S:D405N, S:R408S, S:K417N, S:L452R, S:T478K, S:D614G, S:Q954H, S:N969K, N:P13L, N:R203K, N:G204R, M:Q19E, M:A63T	S:G339D, S:S371F, S:S373P, S:S375F, S:T376A, S:D405N, S:R408S, S:K417N, S:T478K, S:D614G, S:Q954H, S:N969K, N:P13L, N:R203K, N:G204R, M:Q19E, M:A63T
IP08110	STP-BH-33	BhairobaNalaSTP	2022-01-10	5-UTR:38; 5-UTR:210; 5-UTR:241; ORF1ab:del:443:2; ORF1ab:K125N; ORF1ab:S135R; ORF1ab:G146C; ORF1ab:Y182Y; ORF1ab:Y229C; ORF1ab:C231F; ORF1ab:G437V; ORF1ab:E525G; ORF1ab:F536S; ORF1ab:I664I; ORF1ab:L700I; ORF1ab:T781I; ORF1ab:N840N; ORF1ab:T842I; ORF1ab:K856R; ORF1ab:F924F; ORF1ab:P926H; ORF1ab:E974E; ORF1ab:D983Y; ORF1ab:E1024*; ORF1ab:D1167Y; ORF1ab:A1306S; ORF1ab:G1307S; ORF1ab:A1314S; ORF1ab:A1352A; ORF1ab:del:4530:27; ORF1ab:E1443*; ORF1ab:A1485S; ORF1ab:del:5224:2; ORF1ab:K1655R; ORF1ab:T1665T; ORF1ab:G1726R; ORF1ab:T1773T; ORF1ab:Q1813H; ORF1ab:T1820I; ORF1ab:P2046L; ORF1ab:E2049D; ORF1ab:V2071F; ORF1ab:del:6512:4; ORF1ab:M2096L; ORF1ab:S2151G; ORF1ab:K2200R; ORF1ab:T2283T; ORF1ab:L2349L; ORF1ab:L2349*; ORF1ab:D2525E; ORF1ab:A2554S; ORF1ab:D2693G; ORF1ab:A2710T; ORF1ab:N2737N; ORF1ab:P2792H; ORF1ab:G2815V; ORF1ab:A2850V; ORF1ab:D2907D; ORF1ab:V2930L; ORF1ab:R2949L; ORF1ab:R2985T; ORF1ab:L3027F; ORF1ab:V3053V; ORF1ab:T3090I; ORF1ab:V3091I; ORF1ab:A3178D; ORF1ab:L3180M; ORF1ab:L3201F; ORF1ab:T3255I; ORF1ab:R3394R; ORF1ab:P3395H; ORF1ab:G3401C; ORF1ab:T3464A; ORF1ab:A3469P; ORF1ab:D3511E; ORF1ab:L3535L; ORF1ab:R3561I; ORF1ab:V3629F; ORF1ab:T3646A; ORF1ab:del:11282:10; ORF1ab:del:11287:10; ORF1ab:V3689V; ORF1ab:V3718A; ORF1ab:T3750I; ORF1ab:V3751F; ORF1ab:I3758V; ORF1ab:C3867C; ORF1ab:del:11920:2; ORF1ab:L4149V; ORF1ab:T4159T; ORF1ab:L4252L; ORF1ab:V4310V; ORF1ab:A4314A; ORF1ab:S4325*; ORF1ab:K4348*; ORF1ab:Y4349F; ORF1ab:P4360H; ORF1ab:P4360P; ORF1ab:M4375V; ORF1ab:Y4379*; ORF1ab:Q4416K; ORF1ab:L4487L; ORF1ab:S4493F; ORF1ab:P4568A; ORF1ab:D4697Y; ORF1ab:L4715L; ORF1ab:D4737G; ORF1ab:R4818S; ORF1ab:Q4942K; ORF1ab:Q4970K; ORF1ab:T4992I; ORF1ab:A5062A; ORF1ab:P5072P; ORF1ab:I5083M; ORF1ab:S5150F; ORF1ab:M5375V; ORF1ab:H5401Y; ORF1ab:R5461L; ORF1ab:I5601T; ORF1ab:L5602P; ORF1ab:Y5715Y; ORF1ab:V5757F; ORF1ab:R5947S; ORF1ab:T5966T; ORF1ab:L5998S; ORF1ab:M6015T; ORF1ab:N6064N; ORF1ab:*6117L; ORF1ab:S6279R; ORF1ab:S6292Y; ORF1ab:L6319L; ORF1ab:S6444Y; ORF1ab:R6805L; ORF1ab:I6811I; ORF1ab:H6833Y; ORF1ab:L6960I; ORF1ab:L6960L; ORF1ab:T7096S; S:T19I; S:T19R; S:del:21632:10; S:L24S; S:A67V; S:del:21764:7; S:T95I; S:del:21986:10; S:G142D; S:del:21990:4; S:del:22028:7; S:T208M; S:del:22239:2; S:Q321E; S:G339D; S:S366Y; S:V367F; S:S371F; S:S373P; S:S375F; S:T376A; S:F377L; S:D405N; S:R408S; S:K417N; S:C432*; S:L452R; S:T478K; S:E484A; S:Q493R; S:Y495H; S:Q498R; S:N501Y; S:A520A; S:F543F; S:T547K; S:D614G; S:H655Y; S:I664M; S:N679K; S:P681R; S:P681H; S:G700V; S:E748*; S:N764K; S:A771S; S:D796Y; S:D848Y; S:N856K; S:D950N; S:Q954H; S:N969K; S:L981F; S:G1059C; S:R1091C; S:I1114V; S:T1117T; S:D1146D; S:C1250F; ORF3a:S26L; ORF3a:A31D; ORF3a:T64T; ORF3a:L94L; ORF3a:L129I; ORF3a:G172V; ORF3a:S209A; ORF3a:Q213H; ORF3a:T223I; E:T9I; M:Q19E; UTR:26654; M:A63T; M:A69D; M:I82T; M:F112F; M:N121N; M:L129L; M:N207D; M:A218S; ORF6:L4L; ORF6:R20R; ORF6:D61H; ORF6:D61V; ORF6:D61D; ORF7a:I10L; ORF7a:P34S; ORF7a:V82A; ORF7b:T40I; ORF8:H17H; ORF8:C61F; ORF8:del:28247:7; ORF8:D119V; ORF8:F120L; UTR:del:28270:2; UTR:28271; N:P13L; N:P13P; N:G25V; N:del:28411:2; N:T54T; N:D63G; N:S78I; N:A90S; N:M101I; N:T135I; N:T148T; N:N153N; N:G238V; N:P258T; N:T271I; N:D377Y; N:A381A; N:L394H; N:S404S; N:S413R; 3-UTR:29742	S:N501Y, S:D614G, S:P681H	S:K417N, S:N501Y, S:D614G	S:N501Y, S:D614G, S:H655Y	S:T19R, S:L452R, S:T478K, S:D614G, S:P681R, S:D950N, M:I82T, N:D63G, N:D377Y, ORF3a:S26L, ORF7a:V82A	S:T19R, S:L452R, S:T478K, S:D614G, S:P681R, S:D950N, M:I82T, N:D63G, N:D377Y, ORF3a:S26L, ORF7a:V82A	S:L452R, S:D614G, S:P681R, N:D377Y, ORF3a:S26L, ORF7a:V82A	S:L452R, S:D614G	S:A67V, S:D614G, M:I82T	S:T95I, S:D614G	S:D614G, N:P13L	S:T95I, S:N501Y, S:D614G, S:P681H, S:D950N	S:A67V, S:T95I, S:G339D, S:S373P, S:S375F, S:K417N, S:T478K, S:E484A, S:Q493R, S:Q498R, S:N501Y, S:T547K, S:D614G, S:H655Y, S:N679K, S:P681H, S:N764K, S:D796Y, S:N856K, S:Q954H, S:N969K, S:L981F, N:P13L, E:T9I, M:Q19E, M:A63T	S:T19I, S:G142D, S:G339D, S:S371F, S:S373P, S:S375F, S:T376A, S:D405N, S:R408S, S:K417N, S:T478K, S:E484A, S:Q493R, S:Q498R, S:N501Y, S:D614G, S:H655Y, S:N679K, S:P681H, S:N764K, S:D796Y, S:Q954H, S:N969K, N:P13L, N:S413R, ORF3a:T223I, E:T9I, M:Q19E, M:A63T	S:T19I, S:G142D, S:G339D, S:S371F, S:S373P, S:S375F, S:T376A, S:D405N, S:R408S, S:K417N, S:L452R, S:T478K, S:E484A, S:Q498R, S:N501Y, S:D614G, S:H655Y, S:N679K, S:P681H, S:N764K, S:D796Y, S:Q954H, S:N969K, N:P13L, N:S413R, ORF3a:T223I, E:T9I, M:Q19E, M:A63T	S:T19I, S:G142D, S:G339D, S:S371F, S:S373P, S:S375F, S:T376A, S:D405N, S:R408S, S:K417N, S:L452R, S:T478K, S:E484A, S:Q498R, S:N501Y, S:D614G, S:H655Y, S:N679K, S:P681H, S:N764K, S:D796Y, S:Q954H, S:N969K, N:P13L, N:S413R, ORF3a:T223I, E:T9I, M:Q19E, M:A63T	S:T19I, S:G142D, S:G339D, S:S371F, S:S373P, S:S375F, S:T376A, S:D405N, S:R408S, S:K417N, S:T478K, S:E484A, S:Q493R, S:Q498R, S:N501Y, S:D614G, S:H655Y, S:N679K, S:P681H, S:N764K, S:D796Y, S:Q954H, S:N969K, N:P13L, N:S413R, ORF3a:T223I, E:T9I, M:Q19E, M:A63T
IP08536	STP-BH-34	BhairobaNalaSTP	2022-01-12	5-UTR:38; 5-UTR:193; 5-UTR:210; 5-UTR:222; 5'-UTR:del:239:3; 5-UTR:241; ORF1ab:S3R; ORF1ab:S135R; ORF1ab:T356I; ORF1ab:S481P; ORF1ab:F536V; ORF1ab:A735A; ORF1ab:I793I; ORF1ab:T842I; ORF1ab:K856R; ORF1ab:E913D; ORF1ab:F924F; ORF1ab:E948D; ORF1ab:E1007*; ORF1ab:G1101D; ORF1ab:Q1198R; ORF1ab:del:3874:25; ORF1ab:G1307S; ORF1ab:V1345M; ORF1ab:A1352A; ORF1ab:P1390H; ORF1ab:G1456G; ORF1ab:T1665T; ORF1ab:S1666A; ORF1ab:A1707A; ORF1ab:E2049D; ORF1ab:del:6512:4; ORF1ab:S2083N; ORF1ab:L2084I; ORF1ab:M2096L; ORF1ab:G2241A; ORF1ab:S2285P; ORF1ab:K2548N; ORF1ab:D2693G; ORF1ab:A2710T; ORF1ab:D2907D; ORF1ab:V2930L; ORF1ab:L3027F; ORF1ab:V3053V; ORF1ab:T3090I; ORF1ab:L3112F; ORF1ab:L3201F; ORF1ab:A3209V; ORF1ab:S3218C; ORF1ab:A3237P; ORF1ab:T3255I; ORF1ab:S3273T; ORF1ab:R3394R; ORF1ab:P3395H; ORF1ab:A3523V; ORF1ab:A3529S; ORF1ab:del:11074:2; ORF1ab:T3646A; ORF1ab:del:11282:10; ORF1ab:L3674F; ORF1ab:del:11287:10; ORF1ab:G3676S; ORF1ab:V3689V; ORF1ab:V3718A; ORF1ab:T3750I; ORF1ab:I3758V; ORF1ab:R3821I; ORF1ab:L4149V; ORF1ab:I4205I; ORF1ab:L4252L; ORF1ab:V4310V; ORF1ab:A4314S; ORF1ab:Y4349F; ORF1ab:P4360R; ORF1ab:P4360H; ORF1ab:M4375V; ORF1ab:V4405M; ORF1ab:L4487L; ORF1ab:S4493F; ORF1ab:E4622*; ORF1ab:G4671G; ORF1ab:L4715L; ORF1ab:D4737G; ORF1ab:N4966Y; ORF1ab:T4992I; ORF1ab:S5150F; ORF1ab:Q5189K; ORF1ab:R5319R; ORF1ab:Y5359Y; ORF1ab:S5366F; ORF1ab:M5380T; ORF1ab:C5407G; ORF1ab:del:16899:2; ORF1ab:I5601T; ORF1ab:Y5715Y; ORF1ab:T5966T; ORF1ab:del:18659:3; ORF1ab:T6147I; ORF1ab:L6148F; ORF1ab:T6160M; ORF1ab:S6161F; ORF1ab:H6192Y; ORF1ab:H6192H; ORF1ab:Q6199*; ORF1ab:C6336*; ORF1ab:Q6386L; ORF1ab:V6472V; ORF1ab:T6558S; ORF1ab:L6564L; ORF1ab:K6597R; ORF1ab:N6675H; ORF1ab:I6677L; ORF1ab:*6679S; ORF1ab:I6694M; ORF1ab:Y6700*; ORF1ab:L6710L; ORF1ab:S6731*; ORF1ab:M6734V; ORF1ab:K6761N; ORF1ab:H6780H; ORF1ab:K6801N; ORF1ab:R6805L; ORF1ab:L6960L; ORF1ab:L7086S; S:T19I; S:del:21632:10; S:A67V; S:del:21764:7; S:T95I; S:del:21986:10; S:G142D; S:V213G; S:D290V; S:G339D; S:S371F; S:S373P; S:S375F; S:T376A; S:D405N; S:R408S; S:K417N; S:A520A; S:T547K; S:A575S; S:T602T; S:D614G; S:H655Y; S:N679K; S:P681R; S:P681H; S:M740I; S:N764K; S:D796Y; S:N856K; S:Q954H; S:N969K; S:I973I; S:L981F; S:V1065L; S:D1146D; S:S1147P; ORF3a:del:25423:13; ORF3a:S26L; ORF3a:T64T; ORF3a:C81R; ORF3a:T223I; E:T9I; E:L28I; M:D3G; M:Q19E; M:A63T; M:G79V; M:I82T; M:C86C; M:F112F; M:T175M; M:N207D; ORF6:L4L; ORF6:R20R; ORF6:D61H; ORF6:D61V; ORF6:D61D; ORF7a:A13S; ORF7a:del:27645:2; ORF7b:L18L; ORF7b:del:27822:2; ORF7b:L34L; UTR:del:28270:2; UTR:28271; N:P13L; N:del:28361:10; N:G30G; N:S33G; N:D63G; N:T135I; N:P151T; N:N153N; N:R177R; N:R203K; N:R203R; N:G204R; N:L331F; N:P365L; N:S413R; 3-UTR:29870	S:D614G, S:P681H, N:R203K, N:G204R	S:K417N, S:D614G	S:D614G, S:H655Y, N:R203K, N:G204R	S:D614G, S:P681R, M:I82T, N:D63G, ORF3a:S26L	S:D614G, S:P681R, M:I82T, N:D63G, ORF3a:S26L	S:D614G, S:P681R, ORF3a:S26L	S:D614G	S:A67V, S:D614G, M:I82T	S:T95I, S:D614G	S:D614G, N:P13L, N:R203K, N:G204R	S:T95I, S:D614G, S:P681H	S:A67V, S:T95I, S:G339D, S:S373P, S:S375F, S:K417N, S:T547K, S:D614G, S:H655Y, S:N679K, S:P681H, S:N764K, S:D796Y, S:N856K, S:Q954H, S:N969K, S:L981F, N:P13L, N:R203K, N:G204R, E:T9I, M:D3G, M:Q19E, M:A63T	S:T19I, S:G142D, S:V213G, S:G339D, S:S371F, S:S373P, S:S375F, S:T376A, S:D405N, S:R408S, S:K417N, S:D614G, S:H655Y, S:N679K, S:P681H, S:N764K, S:D796Y, S:Q954H, S:N969K, N:P13L, N:R203K, N:G204R, N:S413R, ORF3a:T223I, E:T9I, M:Q19E, M:A63T	S:T19I, S:G142D, S:V213G, S:G339D, S:S371F, S:S373P, S:S375F, S:T376A, S:D405N, S:R408S, S:K417N, S:D614G, S:H655Y, S:N679K, S:P681H, S:N764K, S:D796Y, S:Q954H, S:N969K, N:P13L, N:R203K, N:G204R, N:S413R, ORF3a:T223I, E:T9I, M:Q19E, M:A63T	S:T19I, S:G142D, S:V213G, S:G339D, S:S371F, S:S373P, S:S375F, S:T376A, S:D405N, S:R408S, S:K417N, S:D614G, S:H655Y, S:N679K, S:P681H, S:N764K, S:D796Y, S:Q954H, S:N969K, N:P13L, N:R203K, N:G204R, N:S413R, ORF3a:T223I, E:T9I, M:Q19E, M:A63T	S:T19I, S:G142D, S:V213G, S:G339D, S:S371F, S:S373P, S:S375F, S:T376A, S:D405N, S:R408S, S:K417N, S:D614G, S:H655Y, S:N679K, S:P681H, S:N764K, S:D796Y, S:Q954H, S:N969K, N:P13L, N:R203K, N:G204R, N:S413R, ORF3a:T223I, E:T9I, M:Q19E, M:A63T
IP08538	STP-BH-35	BhairobaNalaSTP	2022-01-17	5-UTR:105; 5-UTR:241; ORF1ab:S135R; ORF1ab:A385V; ORF1ab:D466E; ORF1ab:F536V; ORF1ab:V543G; ORF1ab:V543D; ORF1ab:A735A; ORF1ab:V756F; ORF1ab:K798*; ORF1ab:V823F; ORF1ab:T842I; ORF1ab:K856R; ORF1ab:I880V; ORF1ab:F924F; ORF1ab:del:3874:25; ORF1ab:G1615V; ORF1ab:D1624E; ORF1ab:del:5193:2; ORF1ab:R1645S; ORF1ab:T1665T; ORF1ab:A1707A; ORF1ab:N1749K; ORF1ab:E1766D; ORF1ab:C1889F; ORF1ab:N1964K; ORF1ab:V1967L; ORF1ab:I1970S; ORF1ab:I1970I; ORF1ab:del:6512:4; ORF1ab:S2083N; ORF1ab:L2084I; ORF1ab:M2096L; ORF1ab:I2231F; ORF1ab:I2244T; ORF1ab:S2261S; ORF1ab:E2268D; ORF1ab:D2693G; ORF1ab:A2710T; ORF1ab:A2855T; ORF1ab:D2907D; ORF1ab:V2930L; ORF1ab:R2949R; ORF1ab:T2967T; ORF1ab:S3044S; ORF1ab:T3090I; ORF1ab:L3201F; ORF1ab:L3208S; ORF1ab:N3212K; ORF1ab:T3255I; ORF1ab:S3259L; ORF1ab:V3261I; ORF1ab:V3340A; ORF1ab:P3395H; ORF1ab:del:11282:10; ORF1ab:L3674F; ORF1ab:del:11287:10; ORF1ab:G3676S; ORF1ab:V3718A; ORF1ab:T3750I; ORF1ab:I3758V; ORF1ab:S3883*; ORF1ab:L4149V; ORF1ab:I4205I; ORF1ab:G4322G; ORF1ab:Y4349F; ORF1ab:P4360H; ORF1ab:M4375V; ORF1ab:M4375I; ORF1ab:V4446G; ORF1ab:L4487L; ORF1ab:S4493F; ORF1ab:L4715L; ORF1ab:D4737G; ORF1ab:T4992I; ORF1ab:A5062A; ORF1ab:S5150F; ORF1ab:L5369F; ORF1ab:F5387L; ORF1ab:H5401Y; ORF1ab:S5455I; ORF1ab:T5541P; ORF1ab:del:16911:2; ORF1ab:I5601T; ORF1ab:Y5715Y; ORF1ab:T5966T; ORF1ab:A6180V; ORF1ab:L6319L; ORF1ab:V6343A; ORF1ab:L6439F; ORF1ab:E6621*; ORF1ab:P7049T; ORF1ab:K7062E; S:A67V; S:del:21764:7; S:T95I; S:del:21986:10; S:G142D; S:V159V; S:G339D; S:S371F; S:S373P; S:S375F; S:T376A; S:D405N; S:R408S; S:K417N; S:A520A; S:T547K; S:A575S; S:D614G; S:H655Y; S:Q677H; S:N679K; S:P681R; S:P681H; S:N764K; S:D796Y; S:N856K; S:D950N; S:Q954H; S:N969K; S:I973I; S:L981F; S:D1146D; S:H1159L; ORF3a:S26L; ORF3a:T64T; ORF3a:T223I; E:T9I; E:del:26299:2; M:D3G; M:Q19E; M:A63T; M:I82T; M:I82I; M:F112F; M:R146C; M:C159F; M:del:27131:8; M:N207D; ORF6:L4L; ORF6:R20R; ORF6:T21T; ORF6:D61H; ORF6:D61V; ORF6:D61D; ORF7a:L5F; ORF7a:V82A; ORF7a:T120I; ORF7b:F13L; ORF7b:L18L; ORF8:A65S; ORF8:del:28247:7; UTR:del:28270:2; UTR:28271; N:P13L; N:del:28361:10; N:G30G; N:S33G; N:D63G; N:R203W; N:R203K; N:R203R; N:G204R; N:G238V; N:P365L; N:K369N; N:Q390K; N:T391S; N:D399A; ORF10:V6G; ORF10:R20I; 3-UTR:29688; 3-UTR:29700; 3-UTR:29718	S:D614G, S:P681H, N:R203K, N:G204R	S:K417N, S:D614G	S:D614G, S:H655Y, N:R203K, N:G204R	S:D614G, S:P681R, S:D950N, M:I82T, N:D63G, ORF3a:S26L, ORF7a:V82A, ORF7a:T120I	S:D614G, S:P681R, S:D950N, M:I82T, N:D63G, ORF3a:S26L, ORF7a:V82A, ORF7a:T120I	S:D614G, S:P681R, ORF3a:S26L, ORF7a:V82A	S:D614G	S:A67V, S:D614G, S:Q677H, M:I82T	S:T95I, S:D614G	S:D614G, N:P13L, N:R203K, N:G204R	S:T95I, S:D614G, S:P681H, S:D950N	S:A67V, S:T95I, S:G339D, S:S373P, S:S375F, S:K417N, S:T547K, S:D614G, S:H655Y, S:N679K, S:P681H, S:N764K, S:D796Y, S:N856K, S:Q954H, S:N969K, S:L981F, N:P13L, N:R203K, N:G204R, E:T9I, M:D3G, M:Q19E, M:A63T	S:G142D, S:G339D, S:S371F, S:S373P, S:S375F, S:T376A, S:D405N, S:R408S, S:K417N, S:D614G, S:H655Y, S:N679K, S:P681H, S:N764K, S:D796Y, S:Q954H, S:N969K, N:P13L, N:R203K, N:G204R, ORF3a:T223I, E:T9I, M:Q19E, M:A63T	S:G142D, S:G339D, S:S371F, S:S373P, S:S375F, S:T376A, S:D405N, S:R408S, S:K417N, S:D614G, S:H655Y, S:N679K, S:P681H, S:N764K, S:D796Y, S:Q954H, S:N969K, N:P13L, N:R203K, N:G204R, ORF3a:T223I, E:T9I, M:Q19E, M:A63T	S:G142D, S:G339D, S:S371F, S:S373P, S:S375F, S:T376A, S:D405N, S:R408S, S:K417N, S:D614G, S:H655Y, S:N679K, S:P681H, S:N764K, S:D796Y, S:Q954H, S:N969K, N:P13L, N:R203K, N:G204R, ORF3a:T223I, E:T9I, M:Q19E, M:A63T	S:G142D, S:G339D, S:S371F, S:S373P, S:S375F, S:T376A, S:D405N, S:R408S, S:K417N, S:D614G, S:H655Y, S:N679K, S:P681H, S:N764K, S:D796Y, S:Q954H, S:N969K, N:P13L, N:R203K, N:G204R, ORF3a:T223I, E:T9I, M:Q19E, M:A63T
IP10597	STP-BH-36	BhairobaNalaSTP	2022-01-19	5-UTR:72; ORF1ab:S135R; ORF1ab:Y229C; ORF1ab:P361L; ORF1ab:A429S; ORF1ab:K497R; ORF1ab:S538A; ORF1ab:V751L; ORF1ab:V1058V; ORF1ab:G1307S; ORF1ab:A1352A; ORF1ab:N1458S; ORF1ab:A1485E; ORF1ab:Y1486*; ORF1ab:F1501S; ORF1ab:E1503D; ORF1ab:K1655R; ORF1ab:T1665T; ORF1ab:T1665T; ORF1ab:T1721T; ORF1ab:E1724D; ORF1ab:F1736S; ORF1ab:del:5652:3; ORF1ab:del:5673:2; ORF1ab:K1936E; ORF1ab:del:6181:2; ORF1ab:K2200M; ORF1ab:L2349L; ORF1ab:D2693V; ORF1ab:K2901T; ORF1ab:L3027F; ORF1ab:V3053V; ORF1ab:T3090I; ORF1ab:L3201F; ORF1ab:Y3211F; ORF1ab:P3252R; ORF1ab:T3255I; ORF1ab:T3258T; ORF1ab:T3288I; ORF1ab:R3394R; ORF1ab:P3395H; ORF1ab:del:11287:10; ORF1ab:S3675T; ORF1ab:G3676S; ORF1ab:F3677L; ORF1ab:A4148V; ORF1ab:L4149V; ORF1ab:I4205I; ORF1ab:Y4349F; ORF1ab:P4360H; ORF1ab:M4375V; ORF1ab:S4659I; ORF1ab:D4697G; ORF1ab:L4715L; ORF1ab:Y4725Y; ORF1ab:T4992I; ORF1ab:S5150F; UTR:16400; ORF1ab:S5381A; ORF1ab:Y5715Y; ORF1ab:T5966T; ORF1ab:A6430A; ORF1ab:Q6475H; ORF1ab:L6557M; ORF1ab:H6739D; ORF1ab:V6871V; S:R34R; S:G142D; S:G339D; S:S371F; S:S373P; S:S375F; S:T376A; S:D405N; S:R408S; S:K417N; S:S477N; S:T478K; S:Q498R; S:N501Y; S:Y505H; S:A520A; S:R577C; S:D614G; S:H655Y; S:N679K; S:P681H; S:N764K; S:D796Y; S:G798D; S:Q954H; S:Q957H; S:N969K; S:L1012S; S:G1044G; S:D1146D; S:I1172S; S:S1249T; S:G1251V; S:S1252C; S:K1269R; UTR:25387; UTR:25391; ORF3a:D2Y; ORF3a:G18D; ORF3a:S26A; ORF3a:W45*; ORF3a:V50I; ORF3a:A59A; ORF3a:T64T; ORF3a:G172V; ORF3a:T223I; E:T9I; M:I8S; M:T9T; M:Q19E; M:A63T; M:F112F; M:N207Y; M:N207D; ORF6:R20R; ORF6:D61H; ORF6:D61V; ORF6:D61D; ORF7a:P45T; ORF8:A65G; ORF8:Q91Q; UTR:28271; N:P13L; N:del:28361:10; N:G30G; N:del:28363:10; N:S33C; N:S33G; N:A55S; N:Q272H; N:S413R; 3-UTR:29675	S:N501Y, S:D614G, S:P681H	S:K417N, S:N501Y, S:D614G	S:N501Y, S:D614G, S:H655Y	S:T478K, S:D614G	S:T478K, S:D614G	S:D614G	S:D614G	S:D614G	S:D614G	S:D614G, N:P13L	S:N501Y, S:D614G, S:P681H	S:G339D, S:S373P, S:S375F, S:K417N, S:S477N, S:T478K, S:Q498R, S:N501Y, S:Y505H, S:D614G, S:H655Y, S:N679K, S:P681H, S:N764K, S:D796Y, S:Q954H, S:N969K, N:P13L, E:T9I, M:Q19E, M:A63T	S:G142D, S:G339D, S:S371F, S:S373P, S:S375F, S:T376A, S:D405N, S:R408S, S:K417N, S:S477N, S:T478K, S:Q498R, S:N501Y, S:Y505H, S:D614G, S:H655Y, S:N679K, S:P681H, S:N764K, S:D796Y, S:Q954H, S:N969K, N:P13L, N:S413R, ORF3a:T223I, E:T9I, M:Q19E, M:A63T	S:G142D, S:G339D, S:S371F, S:S373P, S:S375F, S:T376A, S:D405N, S:R408S, S:K417N, S:S477N, S:T478K, S:Q498R, S:N501Y, S:Y505H, S:D614G, S:H655Y, S:N679K, S:P681H, S:N764K, S:D796Y, S:Q954H, S:N969K, N:P13L, N:S413R, ORF3a:T223I, E:T9I, M:Q19E, M:A63T	S:G142D, S:G339D, S:S371F, S:S373P, S:S375F, S:T376A, S:D405N, S:R408S, S:K417N, S:S477N, S:T478K, S:Q498R, S:N501Y, S:Y505H, S:D614G, S:H655Y, S:N679K, S:P681H, S:N764K, S:D796Y, S:Q954H, S:N969K, N:P13L, N:S413R, ORF3a:T223I, E:T9I, M:Q19E, M:A63T	S:G142D, S:G339D, S:S371F, S:S373P, S:S375F, S:T376A, S:D405N, S:R408S, S:K417N, S:S477N, S:T478K, S:Q498R, S:N501Y, S:Y505H, S:D614G, S:H655Y, S:N679K, S:P681H, S:N764K, S:D796Y, S:Q954H, S:N969K, N:P13L, N:S413R, ORF3a:T223I, E:T9I, M:Q19E, M:A63T
IP10749	STP-BH-37	BhairobaNalaSTP	2022-01-24	ORF1ab:V28G; ORF1ab:L46I; ORF1ab:Q66L; ORF1ab:P80P; ORF1ab:S135R; ORF1ab:G327G; UTR:1628; ORF1ab:S538A; ORF1ab:E539D; ORF1ab:T842I; ORF1ab:F924F; ORF1ab:G1307S; ORF1ab:A1352A; ORF1ab:L1388L; ORF1ab:N1578N; ORF1ab:T1665T; ORF1ab:D1671H; ORF1ab:A2001D; ORF1ab:M2096L; ORF1ab:L2105I; ORF1ab:T2300T; ORF1ab:I2346I; ORF1ab:F2351S; ORF1ab:F2351Y; ORF1ab:A2618S; ORF1ab:D2693G; ORF1ab:A2733D; ORF1ab:L2789F; ORF1ab:T2988N; ORF1ab:L3027F; ORF1ab:V3053V; ORF1ab:A3061D; ORF1ab:T3090I; ORF1ab:V3467A; ORF1ab:del:11287:10; ORF1ab:S3675T; ORF1ab:G3676S; ORF1ab:F3677L; ORF1ab:N4051T; ORF1ab:N4051K; ORF1ab:L4149V; ORF1ab:I4205I; ORF1ab:N4256N; ORF1ab:Y4349F; ORF1ab:P4360H; ORF1ab:M4375V; ORF1ab:V4446F; ORF1ab:L4715L; ORF1ab:P5072P; ORF1ab:M5095I; ORF1ab:S5150F; ORF1ab:C5367C; ORF1ab:del:16887:2; ORF1ab:Y5715Y; ORF1ab:T5966T; ORF1ab:H6739D; ORF1ab:L6966L; S:A67V; S:del:21764:7; S:T95I; S:del:21986:10; S:G142D; S:V213G; S:D215N; S:E224Q; S:Q239E; S:Q321H; S:G339D; S:S371F; S:S373P; S:S375F; S:T376A; S:D405N; S:R408S; S:K417N; S:A520A; S:D614G; S:G652A; S:N764K; S:D796Y; S:G798D; S:F800V; S:T827T; S:D839H; S:D839V; S:A871D; S:D950N; S:Q965Q; S:G1044G; S:C1254*; S:D1259H; ORF3a:T64T; UTR:26520; M:Q19E; M:A63T; M:L93L; M:F112F; UTR:28271; N:P13L; N:del:28361:10; N:G30G; N:del:28363:10; N:S33C; N:S33G; N:P46R; N:D63G; N:K369T; N:Q380R; N:D402H; N:S413R; N:A419A; ORF10:M1I; ORF10:Q29P; 3-UTR:29870	S:D614G	S:K417N, S:D614G	S:D614G	S:D614G, S:D950N, N:D63G	S:D614G, S:D950N, N:D63G	S:D614G	S:D614G	S:A67V, S:D614G	S:T95I, S:D614G	S:D614G, N:P13L	S:T95I, S:D614G, S:D950N	S:A67V, S:T95I, S:G339D, S:S373P, S:S375F, S:K417N, S:D614G, S:N764K, S:D796Y, N:P13L, M:Q19E, M:A63T	S:G142D, S:V213G, S:G339D, S:S371F, S:S373P, S:S375F, S:T376A, S:D405N, S:R408S, S:K417N, S:D614G, S:N764K, S:D796Y, N:P13L, N:S413R, M:Q19E, M:A63T	S:G142D, S:V213G, S:G339D, S:S371F, S:S373P, S:S375F, S:T376A, S:D405N, S:R408S, S:K417N, S:D614G, S:N764K, S:D796Y, N:P13L, N:S413R, M:Q19E, M:A63T	S:G142D, S:V213G, S:G339D, S:S371F, S:S373P, S:S375F, S:T376A, S:D405N, S:R408S, S:K417N, S:D614G, S:N764K, S:D796Y, N:P13L, N:S413R, M:Q19E, M:A63T	S:G142D, S:V213G, S:G339D, S:S371F, S:S373P, S:S375F, S:T376A, S:D405N, S:R408S, S:K417N, S:D614G, S:N764K, S:D796Y, N:P13L, N:S413R, M:Q19E, M:A63T
IP09772	STP-BH-38	BhairobaNalaSTP	2022-01-26	ORF1ab:V23G; ORF1ab:L104L; ORF1ab:S135R; ORF1ab:P276S; ORF1ab:S308*; ORF1ab:A520V; ORF1ab:A541D; ORF1ab:R550H; ORF1ab:V559V; ORF1ab:W646L; ORF1ab:V830A; ORF1ab:T842I; ORF1ab:T842N; ORF1ab:S858S; ORF1ab:F924F; ORF1ab:S1087S; ORF1ab:G1125R; ORF1ab:Y1511Y; ORF1ab:Q1522K; ORF1ab:del:4849:2; ORF1ab:T1665T; ORF1ab:Y1700Y; ORF1ab:I1970S; ORF1ab:I1970M; ORF1ab:del:6181:2; ORF1ab:P2018S; ORF1ab:C2180F; ORF1ab:L2349L; ORF1ab:V2665D; ORF1ab:D2668N; ORF1ab:L3027F; ORF1ab:V3053V; ORF1ab:T3090I; ORF1ab:L3201F; ORF1ab:T3255I; ORF1ab:H3580N; ORF1ab:H3580P; ORF1ab:del:11287:10; ORF1ab:S3675T; ORF1ab:del:11288:10; ORF1ab:G3676S; ORF1ab:F3677L; ORF1ab:N4051K; ORF1ab:I4205I; ORF1ab:V4310V; ORF1ab:M4375V; ORF1ab:G4425W; ORF1ab:L4715L; ORF1ab:T4769N; ORF1ab:V4988L; ORF1ab:P5072R; ORF1ab:P5072P; ORF1ab:M5081I; ORF1ab:S5150F; ORF1ab:V5340V; ORF1ab:Y5359Y; ORF1ab:F5387L; ORF1ab:T5541I; ORF1ab:Y5715Y; ORF1ab:T5966T; ORF1ab:Y6008*; ORF1ab:M6113R; ORF1ab:V6138L; ORF1ab:V6343V; ORF1ab:Q6843R; ORF1ab:Q6843P; S:G35G; S:G142D; S:V213G; S:D215Y; S:A522A; S:T523A; S:T523P; S:D614G; S:H655Y; S:N679K; S:P681H; S:del:23803:2; S:N764K; S:D796Y; S:Q954H; S:N969K; S:V1033L; S:Y1047H; S:D1146D; ORF3a:T64T; ORF3a:C200S; ORF3a:H204Q; ORF3a:S205C; ORF3a:T208P; ORF3a:T223I; ORF3a:I246N; UTR:26223; UTR:26233; E:E8E; E:T9I; UTR:26520; M:Q19E; M:A63T; M:F112F; M:E135*; M:R200W; M:Y204S; M:N207D; ORF6:R20R; ORF6:D61H; ORF6:D61V; ORF6:D61D; ORF7a:S44S; ORF7a:C67Y; ORF7b:L18L; ORF8:A65A; UTR:28271; N:P13L; N:del:28361:10; N:G30G; N:del:28363:10; N:E31G; N:S33C; N:S33G; N:R203K; N:R203R; N:G204R; N:S206S; N:G238D; N:A264D; N:S404S; N:S413R; UTR:29553	S:D614G, S:P681H, N:R203K, N:G204R	S:D614G	S:D614G, S:H655Y, N:R203K, N:G204R	S:D614G	S:D614G	S:D614G	S:D614G	S:D614G	S:D614G	S:D614G, N:P13L, N:R203K, N:G204R	S:D614G, S:P681H	S:D614G, S:H655Y, S:N679K, S:P681H, S:N764K, S:D796Y, S:Q954H, S:N969K, N:P13L, N:R203K, N:G204R, E:T9I, M:Q19E, M:A63T	S:G142D, S:V213G, S:D614G, S:H655Y, S:N679K, S:P681H, S:N764K, S:D796Y, S:Q954H, S:N969K, N:P13L, N:R203K, N:G204R, N:S413R, ORF3a:T223I, E:T9I, M:Q19E, M:A63T	S:G142D, S:V213G, S:D614G, S:H655Y, S:N679K, S:P681H, S:N764K, S:D796Y, S:Q954H, S:N969K, N:P13L, N:R203K, N:G204R, N:S413R, ORF3a:T223I, E:T9I, M:Q19E, M:A63T	S:G142D, S:V213G, S:D614G, S:H655Y, S:N679K, S:P681H, S:N764K, S:D796Y, S:Q954H, S:N969K, N:P13L, N:R203K, N:G204R, N:S413R, ORF3a:T223I, E:T9I, M:Q19E, M:A63T	S:G142D, S:V213G, S:D614G, S:H655Y, S:N679K, S:P681H, S:N764K, S:D796Y, S:Q954H, S:N969K, N:P13L, N:R203K, N:G204R, N:S413R, ORF3a:T223I, E:T9I, M:Q19E, M:A63T
IP10777	STP-BH-39	BhairobaNalaSTP	2022-01-31	ORF1ab:Q22R; ORF1ab:V26V; ORF1ab:V121V; ORF1ab:S135R; ORF1ab:R226S; ORF1ab:Q362K; ORF1ab:del:1951:2; ORF1ab:Q563H; ORF1ab:T746T; UTR:2839; ORF1ab:F924F; ORF1ab:C1114R; ORF1ab:V1222V; ORF1ab:G1307S; ORF1ab:A1352A; ORF1ab:L1388L; ORF1ab:S1468S; ORF1ab:S1476P; ORF1ab:E1499D; ORF1ab:Y1619*; ORF1ab:K1655R; ORF1ab:T1665T; ORF1ab:S1666A; ORF1ab:K1689R; ORF1ab:A1698V; ORF1ab:M1732K; ORF1ab:V1751V; ORF1ab:T1854S; ORF1ab:P1950P; ORF1ab:M2096L; ORF1ab:K2204M; ORF1ab:V2252V; ORF1ab:S2285P; ORF1ab:L2349*; ORF1ab:D2693G; ORF1ab:D2693A; ORF1ab:I2774V; ORF1ab:L2915*; ORF1ab:K2928N; ORF1ab:L3027F; ORF1ab:V3053V; ORF1ab:T3090I; ORF1ab:L3198L; ORF1ab:L3201F; ORF1ab:T3202T; ORF1ab:T3255I; ORF1ab:del:10039:2; ORF1ab:S3259T; ORF1ab:del:10120:2; ORF1ab:H3343R; ORF1ab:del:10373:2; ORF1ab:R3394R; ORF1ab:P3395H; UTR:10932; ORF1ab:del:11287:10; ORF1ab:G3676S; ORF1ab:F3677L; ORF1ab:N4141I; ORF1ab:L4149V; ORF1ab:I4205I; ORF1ab:Y4349F; ORF1ab:P4360H; ORF1ab:M4375V; ORF1ab:Y4379C; ORF1ab:Y4379*; ORF1ab:L4715L; ORF1ab:P5072P; ORF1ab:S5150F; ORF1ab:I5238T; ORF1ab:Y5359Y; ORF1ab:N5495Y; ORF1ab:N5495D; ORF1ab:N5495H; ORF1ab:Y5715Y; ORF1ab:T5966T; ORF1ab:F6237V; ORF1ab:F6237I; ORF1ab:L6431*; ORF1ab:C6433G; ORF1ab:C6433*; ORF1ab:L6564L; ORF1ab:K6597R; ORF1ab:N6604I; ORF1ab:L6745M; ORF1ab:V6806L; ORF1ab:T7096S; S:T19I; S:del:21632:10; S:L24S; S:G35G; S:G142D; S:G339D; S:S371F; S:S373P; S:S375F; S:T376A; S:D405N; S:R408S; S:K417N; S:del:22859:14; S:S477N; S:T478K; S:E484A; S:Y505H; S:V576V; S:S591Y; S:D614G; S:H655Y; S:N679K; S:P681H; S:N764K; S:T778T; S:D796Y; S:F817F; S:D839V; S:Q954H; S:N969K; S:D1146D; S:G1251V; S:S1252C; ORF3a:D22Y; ORF3a:T64T; ORF3a:G172V; ORF3a:T223I; E:T9I; E:V24V; M:Q19E; M:A63T; M:F112F; M:T130T; M:N207D; ORF6:R20R; ORF6:D61H; ORF6:D61V; ORF6:D61D; ORF7b:L6F; ORF7b:F13C; ORF7b:L18L; ORF7b:I27F; UTR:28271; N:P13L; N:T24T; N:del:28361:10; N:G30G; N:del:28363:10; N:S33C; N:S33G; N:R107I; N:G238R	S:D614G, S:P681H	S:K417N, S:D614G	S:D614G, S:H655Y	S:T478K, S:D614G	S:T478K, S:D614G	S:D614G	S:D614G	S:D614G	S:D614G	S:D614G, N:P13L	S:D614G, S:P681H	S:G339D, S:S373P, S:S375F, S:K417N, S:S477N, S:T478K, S:E484A, S:Y505H, S:D614G, S:H655Y, S:N679K, S:P681H, S:N764K, S:D796Y, S:Q954H, S:N969K, N:P13L, E:T9I, M:Q19E, M:A63T	S:T19I, S:G142D, S:G339D, S:S371F, S:S373P, S:S375F, S:T376A, S:D405N, S:R408S, S:K417N, S:S477N, S:T478K, S:E484A, S:Y505H, S:D614G, S:H655Y, S:N679K, S:P681H, S:N764K, S:D796Y, S:Q954H, S:N969K, N:P13L, ORF3a:T223I, E:T9I, M:Q19E, M:A63T	S:T19I, S:G142D, S:G339D, S:S371F, S:S373P, S:S375F, S:T376A, S:D405N, S:R408S, S:K417N, S:S477N, S:T478K, S:E484A, S:Y505H, S:D614G, S:H655Y, S:N679K, S:P681H, S:N764K, S:D796Y, S:Q954H, S:N969K, N:P13L, ORF3a:T223I, E:T9I, M:Q19E, M:A63T	S:T19I, S:G142D, S:G339D, S:S371F, S:S373P, S:S375F, S:T376A, S:D405N, S:R408S, S:K417N, S:S477N, S:T478K, S:E484A, S:Y505H, S:D614G, S:H655Y, S:N679K, S:P681H, S:N764K, S:D796Y, S:Q954H, S:N969K, N:P13L, ORF3a:T223I, E:T9I, M:Q19E, M:A63T	S:T19I, S:G142D, S:G339D, S:S371F, S:S373P, S:S375F, S:T376A, S:D405N, S:R408S, S:K417N, S:S477N, S:T478K, S:E484A, S:Y505H, S:D614G, S:H655Y, S:N679K, S:P681H, S:N764K, S:D796Y, S:Q954H, S:N969K, N:P13L, ORF3a:T223I, E:T9I, M:Q19E, M:A63T
IP10335	STP-BH-40	BhairobaNalaSTP	2022-02-02	ORF1ab:del:332:2; ORF1ab:V23G; ORF1ab:S135R; ORF1ab:R171R; ORF1ab:T356T; ORF1ab:G437V; ORF1ab:F924F; ORF1ab:T1079S; ORF1ab:T1665T; ORF1ab:W1669R; UTR:5280; ORF1ab:L1715F; ORF1ab:N1995N; ORF1ab:P2287S; ORF1ab:L2343*; ORF1ab:D2693G; ORF1ab:T2876T; ORF1ab:L3006V; ORF1ab:T3090I; ORF1ab:del:10386:2; ORF1ab:R3394R; ORF1ab:P3395H; ORF1ab:del:10459:2; ORF1ab:V3467A; ORF1ab:del:10708:3; ORF1ab:L3641F; ORF1ab:del:11287:10; ORF1ab:G3676S; ORF1ab:F3677L; ORF1ab:V3763A; ORF1ab:A4168V; ORF1ab:F4180I; ORF1ab:L4246V; ORF1ab:Y4349F; ORF1ab:P4360H; ORF1ab:M4375V; ORF1ab:W4376R; ORF1ab:L4715L; ORF1ab:A4984S; ORF1ab:P5072P; UTR:15493; ORF1ab:S5150F; UTR:15827; ORF1ab:T5388S; ORF1ab:N5495D; ORF1ab:V5510E; ORF1ab:V5527E; ORF1ab:I5593I; ORF1ab:I5601T; ORF1ab:Y5715Y; ORF1ab:T5966T; ORF1ab:C6078F; ORF1ab:L6564L; ORF1ab:K6597R; ORF1ab:H6739D; S:T19I; S:del:21632:10; S:G35G; S:V42F; S:G142D; S:F157L; S:V213G; S:del:22290:8; S:del:22291:8; S:Y265*; S:del:22525:2; S:G339D; S:S371F; S:S373P; S:S375F; S:T376A; S:D405N; S:R408S; S:K417N; S:A520A; S:T547K; S:D614G; S:H655Y; S:N679K; S:P681H; S:D839V; S:Q954H; S:G1044G; S:V1133F; S:D1146D; S:I1172S; ORF3a:T223I; E:T9I; M:Q19E; M:L35P; M:A63T; M:L93L; M:F112F; ORF7a:I10L; ORF7b:L18L; UTR:28271; N:P13L; N:del:28361:10; N:G30G; N:del:28363:10; N:S33G; N:G238C; N:A254S; UTR:29051; N:S312L; N:K369T; 3-UTR:29870	S:D614G, S:P681H	S:K417N, S:D614G	S:D614G, S:H655Y	S:D614G	S:D614G	S:D614G	S:D614G	S:D614G	S:D614G	S:D614G, N:P13L	S:D614G, S:P681H	S:G339D, S:S373P, S:S375F, S:K417N, S:T547K, S:D614G, S:H655Y, S:N679K, S:P681H, S:Q954H, N:P13L, E:T9I, M:Q19E, M:A63T	S:T19I, S:G142D, S:V213G, S:G339D, S:S371F, S:S373P, S:S375F, S:T376A, S:D405N, S:R408S, S:K417N, S:D614G, S:H655Y, S:N679K, S:P681H, S:Q954H, N:P13L, ORF3a:T223I, E:T9I, M:Q19E, M:A63T	S:T19I, S:G142D, S:V213G, S:G339D, S:S371F, S:S373P, S:S375F, S:T376A, S:D405N, S:R408S, S:K417N, S:D614G, S:H655Y, S:N679K, S:P681H, S:Q954H, N:P13L, ORF3a:T223I, E:T9I, M:Q19E, M:A63T	S:T19I, S:G142D, S:V213G, S:G339D, S:S371F, S:S373P, S:S375F, S:T376A, S:D405N, S:R408S, S:K417N, S:D614G, S:H655Y, S:N679K, S:P681H, S:Q954H, N:P13L, ORF3a:T223I, E:T9I, M:Q19E, M:A63T	S:T19I, S:G142D, S:V213G, S:G339D, S:S371F, S:S373P, S:S375F, S:T376A, S:D405N, S:R408S, S:K417N, S:D614G, S:H655Y, S:N679K, S:P681H, S:Q954H, N:P13L, ORF3a:T223I, E:T9I, M:Q19E, M:A63T
IP10347	STP-BH-41	BhairobaNalaSTP	2022-02-07	ORF1ab:Q22R; ORF1ab:V23G; ORF1ab:del:509:10; ORF1ab:V111M; ORF1ab:S135R; ORF1ab:P361P; ORF1ab:E381E; ORF1ab:G437V; ORF1ab:D466E; ORF1ab:del:2518:2; ORF1ab:T842I; ORF1ab:D877E; ORF1ab:I880V; ORF1ab:F924F; ORF1ab:E929K; ORF1ab:S966F; ORF1ab:F1214I; ORF1ab:G1307S; ORF1ab:A1352A; ORF1ab:L1375F; ORF1ab:L1388L; ORF1ab:D1585N; ORF1ab:T1665T; ORF1ab:V1968A; ORF1ab:del:6512:4; ORF1ab:M2096L; ORF1ab:N2201D; ORF1ab:F2233L; ORF1ab:L2240I; ORF1ab:del:7044:2; ORF1ab:F2351Y; ORF1ab:C2412C; ORF1ab:D2693G; ORF1ab:A2696E; ORF1ab:G2814G; ORF1ab:K2830R; ORF1ab:del:9005:2; ORF1ab:Y3074F; ORF1ab:T3090I; ORF1ab:R3394R; ORF1ab:P3395H; ORF1ab:A3523V; ORF1ab:A3610A; ORF1ab:del:11282:10; ORF1ab:del:11287:10; ORF1ab:S3675T; ORF1ab:del:11288:10; ORF1ab:G3676S; ORF1ab:F3677L; ORF1ab:N4051K; ORF1ab:T4066I; ORF1ab:L4149V; ORF1ab:I4205I; ORF1ab:Y4349F; ORF1ab:P4360H; ORF1ab:del:13350:2; ORF1ab:M4375V; ORF1ab:Q4561H; ORF1ab:L4715L; ORF1ab:D4737G; ORF1ab:P5072P; ORF1ab:F5085V; ORF1ab:S5150F; ORF1ab:del:15736:7; ORF1ab:G5327G; ORF1ab:H5334N; ORF1ab:Y5359Y; ORF1ab:A5374A; ORF1ab:V5379A; ORF1ab:I5548I; ORF1ab:L5626I; ORF1ab:Y5715Y; ORF1ab:K5786R; ORF1ab:T5966T; ORF1ab:M6295V; ORF1ab:F6435I; ORF1ab:D6469D; ORF1ab:M6488K; ORF1ab:*6556C; ORF1ab:L6564L; ORF1ab:R6566R; ORF1ab:*6583L; ORF1ab:K6597R; ORF1ab:Q6843P; S:G35G; S:A67V; S:del:21764:7; S:T95I; S:del:21986:10; S:G142D; S:Y145D; S:G339D; S:A348E; S:S371F; S:S373P; S:S375F; S:T376A; S:D405N; S:R408S; S:K417N; S:A520A; S:D614G; S:H655Y; S:N679K; S:P681H; S:Q954H; S:G1044G; S:D1146D; ORF3a:F8F; ORF3a:T64T; ORF3a:Q116H; ORF3a:T223I; E:T9I; E:V24V; M:Q19E; M:A63T; M:L93L; M:F112F; M:N207D; ORF6:R20R; ORF6:D61H; ORF6:D61V; ORF6:D61D; ORF7a:L5V; ORF7a:T61A; ORF8:A65A; UTR:28271; N:P13L; N:del:28361:10; N:G30G; N:del:28363:10; N:S33C; N:S33G; 3-UTR:29869; 3-UTR:29870	S:D614G, S:P681H	S:K417N, S:D614G	S:D614G, S:H655Y	S:D614G	S:D614G	S:D614G	S:D614G	S:A67V, S:D614G	S:T95I, S:D614G	S:D614G, N:P13L	S:T95I, S:D614G, S:P681H	S:A67V, S:T95I, S:Y145D, S:G339D, S:S373P, S:S375F, S:K417N, S:D614G, S:H655Y, S:N679K, S:P681H, S:Q954H, N:P13L, E:T9I, M:Q19E, M:A63T	S:G142D, S:G339D, S:S371F, S:S373P, S:S375F, S:T376A, S:D405N, S:R408S, S:K417N, S:D614G, S:H655Y, S:N679K, S:P681H, S:Q954H, N:P13L, ORF3a:T223I, E:T9I, M:Q19E, M:A63T	S:G142D, S:G339D, S:S371F, S:S373P, S:S375F, S:T376A, S:D405N, S:R408S, S:K417N, S:D614G, S:H655Y, S:N679K, S:P681H, S:Q954H, N:P13L, ORF3a:T223I, E:T9I, M:Q19E, M:A63T	S:G142D, S:G339D, S:S371F, S:S373P, S:S375F, S:T376A, S:D405N, S:R408S, S:K417N, S:D614G, S:H655Y, S:N679K, S:P681H, S:Q954H, N:P13L, ORF3a:T223I, E:T9I, M:Q19E, M:A63T	S:G142D, S:G339D, S:S371F, S:S373P, S:S375F, S:T376A, S:D405N, S:R408S, S:K417N, S:D614G, S:H655Y, S:N679K, S:P681H, S:Q954H, N:P13L, ORF3a:T223I, E:T9I, M:Q19E, M:A63T
IP10603	STP-BH-42	BhairobaNalaSTP	2022-02-09	ORF1ab:Q22R; ORF1ab:E57*; ORF1ab:S135R; ORF1ab:P276A; ORF1ab:D294V; ORF1ab:D294G; ORF1ab:P361L; ORF1ab:F536V; ORF1ab:V544A; ORF1ab:L642F; ORF1ab:V751L; ORF1ab:D877E; ORF1ab:F924F; ORF1ab:del:3472:2; ORF1ab:S1087S; ORF1ab:G1307S; ORF1ab:A1352A; ORF1ab:L1388L; ORF1ab:T1665T; ORF1ab:A1712E; ORF1ab:G1772V; ORF1ab:K1895E; ORF1ab:L1896S; ORF1ab:A1938V; ORF1ab:L1941S; ORF1ab:V1968G; ORF1ab:A2199V; ORF1ab:W2713*; ORF1ab:G2893V; ORF1ab:T3090I; ORF1ab:D3196A; ORF1ab:del:10683:2; ORF1ab:del:11287:10; ORF1ab:G3676S; ORF1ab:F3677L; ORF1ab:I4205I; ORF1ab:S4264*; ORF1ab:Y4349F; ORF1ab:P4360H; ORF1ab:M4375V; ORF1ab:A4414V; ORF1ab:L4715L; ORF1ab:P4948Q; ORF1ab:S5123S; ORF1ab:S5150F; ORF1ab:A5332G; ORF1ab:V5408V; ORF1ab:F5413I; ORF1ab:G5438R; UTR:17073; ORF1ab:Y5715Y; ORF1ab:G5830*; ORF1ab:T5966T; ORF1ab:H6112Q; ORF1ab:M6113V; ORF1ab:del:18658:16; ORF1ab:C6433W; ORF1ab:G6434G; ORF1ab:L6555L; S:G261D; S:Q321*; S:G339D; S:S371F; S:S373P; S:S375F; S:T376A; S:D405N; S:R408S; S:K417N; S:del:22859:14; S:A520A; S:G548S; S:D614G; S:G652A; S:N751N; S:L753S; S:N764K; S:V772D; S:D796Y; S:G798D; S:Q954H; S:N969K; S:D1146D; S:F1256S; ORF3a:G172V; ORF3a:T223I; ORF3a:Q245R; E:del:26260:2; E:T9I; M:Q19E; M:A63T; M:F112F; M:N207D; ORF6:R20R; ORF6:D61H; ORF6:D61V; ORF6:D61D; ORF8:A65G; UTR:28271; N:P13L; N:del:28361:10; N:G30G; N:del:28363:10; N:S33G; N:D216A; N:L219I; N:Q239H; N:A254G; N:F274F; N:T332N	S:D614G	S:K417N, S:D614G	S:D614G	S:D614G	S:D614G	S:D614G	S:D614G	S:D614G	S:D614G	S:D614G, N:P13L	S:D614G	S:G339D, S:S373P, S:S375F, S:K417N, S:D614G, S:N764K, S:D796Y, S:Q954H, S:N969K, N:P13L, E:T9I, M:Q19E, M:A63T	S:G339D, S:S371F, S:S373P, S:S375F, S:T376A, S:D405N, S:R408S, S:K417N, S:D614G, S:N764K, S:D796Y, S:Q954H, S:N969K, N:P13L, ORF3a:T223I, E:T9I, M:Q19E, M:A63T	S:G339D, S:S371F, S:S373P, S:S375F, S:T376A, S:D405N, S:R408S, S:K417N, S:D614G, S:N764K, S:D796Y, S:Q954H, S:N969K, N:P13L, ORF3a:T223I, E:T9I, M:Q19E, M:A63T	S:G339D, S:S371F, S:S373P, S:S375F, S:T376A, S:D405N, S:R408S, S:K417N, S:D614G, S:N764K, S:D796Y, S:Q954H, S:N969K, N:P13L, ORF3a:T223I, E:T9I, M:Q19E, M:A63T	S:G339D, S:S371F, S:S373P, S:S375F, S:T376A, S:D405N, S:R408S, S:K417N, S:D614G, S:N764K, S:D796Y, S:Q954H, S:N969K, N:P13L, ORF3a:T223I, E:T9I, M:Q19E, M:A63T
IP10727	STP-BH-44	BhairobaNalaSTP	2022-02-16	ORF1ab:S135R; ORF1ab:G437V; UTR:1628; ORF1ab:E775G; ORF1ab:S858S; ORF1ab:F924F; ORF1ab:H1067R; ORF1ab:del:3472:2; ORF1ab:G1307S; ORF1ab:T1309T; ORF1ab:P1321P; ORF1ab:T1328I; ORF1ab:A1352A; ORF1ab:K1364K; ORF1ab:T1385T; ORF1ab:I1568T; ORF1ab:T1665T; ORF1ab:S1666A; ORF1ab:V1968A; ORF1ab:del:6181:2; ORF1ab:P2287H; ORF1ab:F2338L; ORF1ab:I2692M; ORF1ab:D2693G; ORF1ab:F2802L; ORF1ab:I2858L; ORF1ab:G2863G; ORF1ab:L3027F; ORF1ab:V3053V; ORF1ab:T3090I; ORF1ab:L3199L; ORF1ab:T3289I; ORF1ab:V3467A; ORF1ab:A3625A; ORF1ab:I3693M; ORF1ab:V3810A; ORF1ab:S3950S; ORF1ab:A4094S; ORF1ab:F4180I; ORF1ab:A4257E; ORF1ab:K4348*; ORF1ab:Y4349F; ORF1ab:P4360H; ORF1ab:P4360P; ORF1ab:V4361M; ORF1ab:K4366K; ORF1ab:Y4379*; ORF1ab:Y4563S; ORF1ab:P5072P; ORF1ab:S5150F; ORF1ab:N5400S; ORF1ab:I5601T; ORF1ab:Y5715Y; ORF1ab:N6678K; ORF1ab:K6801E; ORF1ab:K6816E; ORF1ab:*6820W; ORF1ab:V7074A; S:T19I; S:del:21632:10; S:L24S; S:G339D; S:S371F; S:S373P; S:S375F; S:T376A; S:D405N; S:R408S; S:K417N; S:T430A; S:P600L; S:D614G; S:H655Y; S:C671F; S:N679K; S:P681H; S:N764K; S:D796Y; S:G798D; S:P862P; S:L948H; S:Q954H; S:N969K; S:P1069S; ORF3a:T64T; M:N207D; ORF6:R20R; ORF6:D61H; ORF6:D61V; ORF6:D61D; ORF8:A65A; ORF8:L109S; UTR:28271; N:P13L; N:del:28361:10; N:G30G; N:del:28363:10; N:S33G; N:I131T; N:T362T; N:F363L; 3-UTR:29870	S:D614G, S:P681H	S:K417N, S:D614G	S:D614G, S:H655Y	S:D614G	S:D614G	S:D614G	S:D614G	S:D614G	S:D614G	S:D614G, N:P13L	S:D614G, S:P681H	S:G339D, S:S373P, S:S375F, S:K417N, S:D614G, S:H655Y, S:N679K, S:P681H, S:N764K, S:D796Y, S:Q954H, S:N969K, N:P13L	S:T19I, S:G339D, S:S371F, S:S373P, S:S375F, S:T376A, S:D405N, S:R408S, S:K417N, S:D614G, S:H655Y, S:N679K, S:P681H, S:N764K, S:D796Y, S:Q954H, S:N969K, N:P13L	S:T19I, S:G339D, S:S371F, S:S373P, S:S375F, S:T376A, S:D405N, S:R408S, S:K417N, S:D614G, S:H655Y, S:N679K, S:P681H, S:N764K, S:D796Y, S:Q954H, S:N969K, N:P13L	S:T19I, S:G339D, S:S371F, S:S373P, S:S375F, S:T376A, S:D405N, S:R408S, S:K417N, S:D614G, S:H655Y, S:N679K, S:P681H, S:N764K, S:D796Y, S:Q954H, S:N969K, N:P13L	S:T19I, S:G339D, S:S371F, S:S373P, S:S375F, S:T376A, S:D405N, S:R408S, S:K417N, S:D614G, S:H655Y, S:N679K, S:P681H, S:N764K, S:D796Y, S:Q954H, S:N969K, N:P13L
IP11685	STP-BH-45	BhairobaNalaSTP	2022-02-21	5-UTR:64; ORF1ab:F536V; ORF1ab:T1665T; ORF1ab:M2096L; ORF1ab:V2888D; ORF1ab:K2901*; ORF1ab:E2904G; ORF1ab:A2925S; ORF1ab:S2926S; ORF1ab:V2955E; ORF1ab:I3693M; ORF1ab:L3887V; ORF1ab:D3897Y; ORF1ab:L3918L; ORF1ab:E3965D; ORF1ab:A4257E; ORF1ab:T4258T; ORF1ab:K4348*; ORF1ab:Y4349F; ORF1ab:P4360H; ORF1ab:P4360P; ORF1ab:P4360P; ORF1ab:V4361M; ORF1ab:K4366K; ORF1ab:R4761S; ORF1ab:Y4763S; ORF1ab:L4774L; ORF1ab:L4841I; ORF1ab:F5085L; ORF1ab:S5092S; ORF1ab:F5099I; ORF1ab:L5102Q; ORF1ab:I5144F; ORF1ab:S5150F; ORF1ab:L5164L; ORF1ab:F5204C; ORF1ab:G5919*; ORF1ab:T5966T; UTR:19286; ORF1ab:N6759K; ORF1ab:S6770T; S:L948L; S:Q954H; S:N969K; S:S1051Y; ORF8:A65A; UTR:28271; N:P13L; N:del:28361:10; N:G30G; N:del:28363:10; N:S33G										N:P13L		S:Q954H, S:N969K, N:P13L	S:Q954H, S:N969K, N:P13L	S:Q954H, S:N969K, N:P13L	S:Q954H, S:N969K, N:P13L	S:Q954H, S:N969K, N:P13L
IP11678	STP-BH-46	BhairobaNalaSTP	2022-02-23	UTR:1253; ORF1ab:G392G; ORF1ab:K456N; ORF1ab:A540T; ORF1ab:F548L; ORF1ab:C657R; ORF1ab:T1665T; ORF1ab:L3201F; ORF1ab:del:9912:2; ORF1ab:T3255I; ORF1ab:L3293I; ORF1ab:R3394R; ORF1ab:P3395H; ORF1ab:H3426N; ORF1ab:D3972Y; ORF1ab:Q4030H; ORF1ab:L4149V; ORF1ab:I4205I; ORF1ab:K4348N; ORF1ab:Y4349D; ORF1ab:del:13310:2; ORF1ab:Y4349F; ORF1ab:P4360H; ORF1ab:P4360P; ORF1ab:V4361M; ORF1ab:S4674S; ORF1ab:L4715L; ORF1ab:F4734Y; ORF1ab:A4755S; ORF1ab:L4756L; ORF1ab:L4756I; ORF1ab:V4777A; ORF1ab:N5669K; ORF1ab:*5684Y; ORF1ab:L6021L; ORF1ab:K6024N; S:T19I; S:del:21632:10; S:L24S; S:T33T; S:G142D; ORF3a:G172V; ORF3a:C200S; M:Q19E; M:A63T; M:W75C; M:F112F; ORF6:A12A; ORF6:R20R; ORF6:R20M; ORF6:D61H; ORF6:D61V; ORF6:D61D; UTR:28271; N:P6H; N:P13L; N:del:28361:10; N:G30G; N:del:28363:10; N:S33G; N:A50E; 3-UTR:29870										N:P13L		N:P13L, M:Q19E, M:A63T	S:T19I, S:G142D, N:P13L, M:Q19E, M:A63T	S:T19I, S:G142D, N:P13L, M:Q19E, M:A63T	S:T19I, S:G142D, N:P13L, M:Q19E, M:A63T	S:T19I, S:G142D, N:P13L, M:Q19E, M:A63T
IP11331	STP-BH-47	BhairobaNalaSTP	2022-02-28	ORF1ab:del:1701:2; ORF1ab:S505Y; ORF1ab:T1665T; ORF1ab:S1666A; ORF1ab:D1971D; ORF1ab:del:6181:2; ORF1ab:del:6512:4; ORF1ab:S2083I; ORF1ab:S2083N; ORF1ab:L2084I; ORF1ab:D2456H; ORF1ab:F3769Y; ORF1ab:R3802S; ORF1ab:Q3859K; ORF1ab:T4088K; ORF1ab:Y4091*; ORF1ab:Q4110K; ORF1ab:N4256N; ORF1ab:K4348*; ORF1ab:Y4349F; ORF1ab:P4360H; ORF1ab:K4366K; ORF1ab:P5072P; ORF1ab:S5150F; ORF1ab:I5601T; ORF1ab:L5616I; ORF1ab:Q5631P; ORF1ab:M6168I; ORF1ab:F6237V; S:L1166S; S:A1226D; S:C1254*; S:D1259H; ORF8:F104F; 3-UTR:29870
IP10726	STP-BH-48	BhairobaNalaSTP	2022-03-02	5-UTR:38; 5-UTR:210; 5-UTR:222; 5-UTR:241; ORF1ab:S135R; ORF1ab:T151T; ORF1ab:K164N; ORF1ab:H165L; ORF1ab:L215M; ORF1ab:Y229H; ORF1ab:H236N; ORF1ab:del:1619:2; ORF1ab:I453L; ORF1ab:I475F; ORF1ab:del:1862:2; ORF1ab:F924F; ORF1ab:L969L; ORF1ab:G989C; ORF1ab:Q990K; ORF1ab:K1098I; ORF1ab:S1133C; ORF1ab:I1153F; ORF1ab:G1307S; ORF1ab:A1352A; ORF1ab:L1441I; ORF1ab:T1665T; ORF1ab:S1666A; ORF1ab:W1669R; ORF1ab:E1724D; ORF1ab:L2349S; ORF1ab:F2351C; ORF1ab:G2581D; ORF1ab:del:8007:2; ORF1ab:D2693G; ORF1ab:E2861D; ORF1ab:T2877T; ORF1ab:R3394R; ORF1ab:P3395H; UTR:10527; ORF1ab:H3580R; ORF1ab:del:11074:2; ORF1ab:del:11287:10; ORF1ab:S3675T; ORF1ab:G3676S; ORF1ab:F3677L; ORF1ab:W3709R; ORF1ab:S3949C; ORF1ab:A4044S; ORF1ab:N4051K; ORF1ab:L4149V; ORF1ab:I4205I; ORF1ab:Y4349F; ORF1ab:P4360H; ORF1ab:M4375V; ORF1ab:K4377N; ORF1ab:L4715L; ORF1ab:P5072P; ORF1ab:S5150F; ORF1ab:I5601T; ORF1ab:Y5715Y; ORF1ab:T5966T; ORF1ab:F6237L; ORF1ab:L6429R; ORF1ab:L6557L; ORF1ab:N6640N; S:G35G; S:G142D; S:G339D; S:S371F; S:S373P; S:S375F; S:T376A; S:D405N; S:R408S; S:K417N; S:A520A; S:D614G; S:H655Y; S:N679K; S:P681H; S:G1044G; S:D1146D; S:S1249T; S:G1251V; S:S1252C; ORF3a:G172V; ORF3a:T176K; ORF3a:del:25988:2; ORF3a:T223I; UTR:26238; E:T9I; M:Q19E; M:A63T; M:L93L; M:F112F; M:N207D; ORF6:R20R; ORF6:D61H; ORF6:D61V; ORF6:D61D; ORF7a:P45P; UTR:28262; UTR:28271; N:P13L; N:del:28361:10; N:G30G; N:del:28363:10; N:S33G; N:S33R	S:D614G, S:P681H	S:K417N, S:D614G	S:D614G, S:H655Y	S:D614G	S:D614G	S:D614G	S:D614G	S:D614G	S:D614G	S:D614G, N:P13L	S:D614G, S:P681H	S:G339D, S:S373P, S:S375F, S:K417N, S:D614G, S:H655Y, S:N679K, S:P681H, N:P13L, E:T9I, M:Q19E, M:A63T	S:G142D, S:G339D, S:S371F, S:S373P, S:S375F, S:T376A, S:D405N, S:R408S, S:K417N, S:D614G, S:H655Y, S:N679K, S:P681H, N:P13L, ORF3a:T223I, E:T9I, M:Q19E, M:A63T	S:G142D, S:G339D, S:S371F, S:S373P, S:S375F, S:T376A, S:D405N, S:R408S, S:K417N, S:D614G, S:H655Y, S:N679K, S:P681H, N:P13L, ORF3a:T223I, E:T9I, M:Q19E, M:A63T	S:G142D, S:G339D, S:S371F, S:S373P, S:S375F, S:T376A, S:D405N, S:R408S, S:K417N, S:D614G, S:H655Y, S:N679K, S:P681H, N:P13L, ORF3a:T223I, E:T9I, M:Q19E, M:A63T	S:G142D, S:G339D, S:S371F, S:S373P, S:S375F, S:T376A, S:D405N, S:R408S, S:K417N, S:D614G, S:H655Y, S:N679K, S:P681H, N:P13L, ORF3a:T223I, E:T9I, M:Q19E, M:A63T
IP11313	STP-BH-49	BhairobaNalaSTP	2022-03-07	ORF1ab:R226S; ORF1ab:G227C; ORF1ab:Y229C; ORF1ab:G353V; ORF1ab:del:2513:2; ORF1ab:V774V; ORF1ab:E775E; ORF1ab:T842I; ORF1ab:G963G; ORF1ab:E974A; ORF1ab:T1665T; ORF1ab:W1669R; ORF1ab:L1688F; ORF1ab:A1707A; ORF1ab:Q1832R; ORF1ab:Y1868*; ORF1ab:V2238V; ORF1ab:F2350Y; ORF1ab:F2351C; ORF1ab:H2448Y; ORF1ab:D2668N; ORF1ab:N2708H; ORF1ab:L3027F; ORF1ab:V3053V; ORF1ab:T3090I; ORF1ab:R3394R; ORF1ab:P3395H; ORF1ab:F3444L; ORF1ab:del:11282:10; ORF1ab:L3674F; ORF1ab:G3676S; ORF1ab:D3994N; ORF1ab:Y4349F; ORF1ab:P4360H; ORF1ab:K4366K; ORF1ab:M4375V; ORF1ab:Y4379*; ORF1ab:L4715L; ORF1ab:L4940L; ORF1ab:del:15089:2; ORF1ab:Q5538*; ORF1ab:L5545F; ORF1ab:I5614T; ORF1ab:M5706R; ORF1ab:Y5715Y; ORF1ab:L5769L; ORF1ab:K6736N; S:G35G; S:G142D; S:M153L; S:M153R; S:S155C; S:T531T; S:D614G; S:G652A; S:Y1047*; S:D1146D; S:S1242G; ORF3a:F8F; ORF3a:S26L; ORF3a:T64T; ORF3a:S92S; ORF3a:E102K; ORF3a:T176S; E:T9I; M:S173*; ORF6:R20R; ORF7a:N43D; ORF7b:L18L	S:D614G	S:D614G	S:D614G	S:D614G, ORF3a:S26L	S:D614G, ORF3a:S26L	S:D614G, ORF3a:S26L	S:D614G	S:D614G	S:D614G	S:D614G	S:D614G	S:D614G, E:T9I	S:G142D, S:D614G, E:T9I	S:G142D, S:D614G, E:T9I	S:G142D, S:D614G, E:T9I	S:G142D, S:D614G, E:T9I
IP11701	STP-BH-50	BhairobaNalaSTP	2022-03-09	ORF1ab:R1318*; ORF1ab:T1665T; ORF1ab:F1979V; ORF1ab:D2880N; ORF1ab:del:8927:2; ORF1ab:T3000T; ORF1ab:L3694P; ORF1ab:N4256N; ORF1ab:A4257E; UTR:13038; ORF1ab:C4270S; ORF1ab:G4288G; ORF1ab:Y4349F; ORF1ab:P4360H; ORF1ab:P4360P; ORF1ab:T4371S; ORF1ab:R4822M; ORF1ab:F5099L; ORF1ab:L5235L; ORF1ab:del:16498:2; ORF1ab:Y5416C; ORF1ab:Y5715Y; ORF1ab:T5966T; ORF1ab:M6020T; ORF1ab:L6128M; ORF1ab:H6140Y; ORF1ab:A6180T; ORF1ab:Q6843P; S:F855L; S:G857V; S:L858I; S:N953T; S:Q954H; S:M1050I; S:D1139V; S:D1146D; ORF3a:T64T; ORF3a:G172V; M:N207D; ORF6:R20R; ORF6:D61H; ORF6:D61V; ORF6:D61D; UTR:28271; N:P13L; N:del:28361:10; N:G30G; N:del:28363:10; N:del:28368:3; N:S33G										N:P13L		S:Q954H, N:P13L	S:Q954H, N:P13L	S:Q954H, N:P13L	S:Q954H, N:P13L	S:Q954H, N:P13L
IP11745	STP-BH-51	BhairobaNalaSTP	2022-03-14	ORF1ab:G437V; ORF1ab:del:4064:2; ORF1ab:T1665T; ORF1ab:S1666A; ORF1ab:T1760K; ORF1ab:del:6181:2; ORF1ab:W2014R; ORF1ab:P2046L; ORF1ab:M2096L; ORF1ab:D2472V; ORF1ab:D2693V; ORF1ab:D2693G; ORF1ab:L3694P; ORF1ab:N4256N; ORF1ab:Y4349F; ORF1ab:P4360H; ORF1ab:P4360P; ORF1ab:del:17078:2; ORF1ab:Y5715Y; ORF1ab:T5725S; ORF1ab:L5727V; ORF1ab:*6863S; ORF1ab:V6869V; S:G35G; S:Y38C; S:V126V; S:N137T; S:G142D; S:I850N; S:L864V; S:Q954H; S:G1251V; S:S1252C; ORF3a:F8F; ORF3a:S58G; ORF3a:T64T; ORF8:del:28253:2; ORF8:I121L; UTR:28271; N:G5*; N:P13L; N:del:28361:10; N:G30G; N:del:28363:10; N:S33G										N:P13L		S:Q954H, N:P13L	S:G142D, S:Q954H, N:P13L	S:G142D, S:Q954H, N:P13L	S:G142D, S:Q954H, N:P13L	S:G142D, S:Q954H, N:P13L
IP11715	STP-BH-52	BhairobaNalaSTP	2022-03-16	ORF1ab:S538A; ORF1ab:E539D; ORF1ab:R545R; ORF1ab:T1665T; ORF1ab:T2124T; ORF1ab:A2142S; ORF1ab:R2159Q; ORF1ab:del:7800:2; ORF1ab:S2558A; ORF1ab:del:8003:2; ORF1ab:R3394R; ORF1ab:P3395H; ORF1ab:del:10750:2; ORF1ab:del:11282:10; ORF1ab:del:11287:10; ORF1ab:S3675T; ORF1ab:del:11288:10; ORF1ab:G3676S; ORF1ab:F3677L; ORF1ab:A3686S; ORF1ab:R3698I; ORF1ab:D3703A; ORF1ab:N3896K; ORF1ab:D3897A; ORF1ab:S3949C; ORF1ab:N4256N; ORF1ab:A4257E; ORF1ab:M4316I; ORF1ab:G4323G; ORF1ab:K4348*; ORF1ab:Y4349F; ORF1ab:P4360H; ORF1ab:P4360P; ORF1ab:P4360P; ORF1ab:F4363V; ORF1ab:C4370G; ORF1ab:T4499T; ORF1ab:S4539S; ORF1ab:I4550R; ORF1ab:M6020V; ORF1ab:R6236S; ORF1ab:Q6843P; S:A522A; S:A522A; S:D614G; M:Q19E; M:A63T; M:F96L; M:F112F; M:L119I; M:P123P; ORF7a:L17I; ORF8:A65A; ORF8:Q91K; UTR:28271; N:P13L; N:D22Y; N:del:28361:10; N:G30G; N:del:28363:10; N:S33G; N:S33R; N:A35A	S:D614G	S:D614G	S:D614G	S:D614G	S:D614G	S:D614G	S:D614G	S:D614G	S:D614G	S:D614G, N:P13L	S:D614G	S:D614G, N:P13L, M:Q19E, M:A63T	S:D614G, N:P13L, M:Q19E, M:A63T	S:D614G, N:P13L, M:Q19E, M:A63T	S:D614G, N:P13L, M:Q19E, M:A63T	S:D614G, N:P13L, M:Q19E, M:A63T
IP11754	STP-BH-53	BhairobaNalaSTP	2022-03-21	5-UTR:210; 5-UTR:241; ORF1ab:V26V; ORF1ab:E726*; ORF1ab:K734K; ORF1ab:del:2545:2; ORF1ab:D1289E; ORF1ab:G1307S; ORF1ab:A1352A; ORF1ab:R1376*; ORF1ab:L1388L; ORF1ab:E1614K; ORF1ab:T1665T; ORF1ab:del:10674:3; ORF1ab:L3471V; ORF1ab:Y3472Y; ORF1ab:L3694P; ORF1ab:L4246V; ORF1ab:A4257E; ORF1ab:K4348*; ORF1ab:Y4349F; ORF1ab:P4360H; ORF1ab:P4360P; ORF1ab:L4494L; ORF1ab:Y4574N; UTR:15827; ORF1ab:D5346E; ORF1ab:A6180E; ORF1ab:F6237V; S:T259A; S:G261D; M:N207D; ORF8:del:28253:2; UTR:28271; N:P13L; N:del:28361:10; N:Q39P; N:K61N; 3-UTR:29869										N:P13L		N:P13L	N:P13L	N:P13L	N:P13L	N:P13L
IP11770	STP-BH-54	BhairobaNalaSTP	2022-03-23	ORF1ab:T1665T; ORF1ab:T3000T; ORF1ab:P3395H; ORF1ab:I4061V; ORF1ab:N4256N; ORF1ab:A4273D; ORF1ab:Y4349F; ORF1ab:P4360H; ORF1ab:P4360P; ORF1ab:del:13345:2; ORF1ab:T4567R; ORF1ab:L4715L; ORF1ab:T4769T; ORF1ab:T4891T; ORF1ab:F4919L; ORF1ab:P4939R; ORF1ab:N4966I; ORF1ab:M4987I; ORF1ab:L6044L; ORF1ab:F6237L; ORF1ab:Q6843P; S:R646S; S:A647S; S:N679K; S:P681R; S:P681H; ORF3a:G172V; ORF3a:K198*; UTR:28271; N:P13L; N:del:28361:10; N:G30G; N:S33C; N:S33G; N:T57T; N:E290G; N:M317I; N:G321G	S:P681H			S:P681R	S:P681R	S:P681R				N:P13L	S:P681H	S:N679K, S:P681H, N:P13L	S:N679K, S:P681H, N:P13L	S:N679K, S:P681H, N:P13L	S:N679K, S:P681H, N:P13L	S:N679K, S:P681H, N:P13L
IP11799	STP-BH-55	BhairobaNalaSTP	2022-03-28	ORF1ab:S1587S; ORF1ab:F1594Y; ORF1ab:T1665T; ORF1ab:D2693G; ORF1ab:A2912S; ORF1ab:T3090I; ORF1ab:L3198L; ORF1ab:del:11287:10; ORF1ab:G3676S; ORF1ab:F3677L; ORF1ab:R3707S; ORF1ab:S3949C; ORF1ab:G4157C; ORF1ab:N4256N; ORF1ab:Y4349D; ORF1ab:del:13310:2; ORF1ab:Y4349F; ORF1ab:P4360H; ORF1ab:P4360P; ORF1ab:V4361M; ORF1ab:L4715L; ORF1ab:H4731N; ORF1ab:V4777A; ORF1ab:L4977I; ORF1ab:T4992I; UTR:15337; ORF1ab:W5058R; ORF1ab:L5270M; ORF1ab:C5557C; ORF1ab:S5585R; S:D1146D; M:N207D; M:D209A; ORF6:R20R; ORF6:V24G; ORF6:D61H; ORF6:D61V; ORF6:D61D; ORF7a:T11K; UTR:28271; N:P13L; N:del:28361:10; N:G30G; N:S33G; N:D63G				N:D63G	N:D63G					N:P13L		N:P13L	N:P13L	N:P13L	N:P13L	N:P13L
IP11490	STP-BH-56	BhairobaNalaSTP	2022-03-30	ORF1ab:S1272G; ORF1ab:K1655R; ORF1ab:T1665T; ORF1ab:S1666A; ORF1ab:L4246V; ORF1ab:A4257E; ORF1ab:P4360H; ORF1ab:P4360P; ORF1ab:V4369V; ORF1ab:Y4379*; ORF1ab:Y4563S; ORF1ab:F6237V; S:G1044G; S:D1146D; M:I82T; M:R101S; N:T115S; N:V133F				M:I82T	M:I82T			M:I82T
IP11709	STP-BH-57	BhairobaNalaSTP	2022-04-04	ORF1ab:M920L; ORF1ab:F924F; ORF1ab:E976Q; ORF1ab:G1307S; ORF1ab:A1352A; ORF1ab:K1654T; ORF1ab:K1655R; ORF1ab:S1666A; ORF1ab:L2882*; ORF1ab:F2889L; ORF1ab:S2890R; ORF1ab:S2926Y; ORF1ab:E2982V; ORF1ab:S2999C; ORF1ab:del:11287:10; ORF1ab:del:11288:10; ORF1ab:G3676S; ORF1ab:F3677L; ORF1ab:W3709R; ORF1ab:S3949C; ORF1ab:D4054H; ORF1ab:V4057G; ORF1ab:G4255C; ORF1ab:A4262A; ORF1ab:Y4283H; ORF1ab:G4288*; ORF1ab:A4324V; ORF1ab:L4328L; ORF1ab:Y4349D; ORF1ab:Y4349F; ORF1ab:P4360H; ORF1ab:P4360P; ORF1ab:del:13676:2; ORF1ab:L4482*; ORF1ab:N4513I; ORF1ab:*4534K; ORF1ab:T4569A; ORF1ab:del:13984:2; ORF1ab:H5948N; ORF1ab:T5966T; ORF1ab:L5981Q; ORF1ab:K5990M; ORF1ab:V5993D; ORF1ab:L5995Q; ORF1ab:M6007I; ORF1ab:S6016S; ORF1ab:*6228L; S:H655Y; S:N679K; S:P681H; S:S1055L; S:Q1071R; S:D1146D; 3-UTR:29870	S:P681H		S:H655Y								S:P681H	S:H655Y, S:N679K, S:P681H	S:H655Y, S:N679K, S:P681H	S:H655Y, S:N679K, S:P681H	S:H655Y, S:N679K, S:P681H	S:H655Y, S:N679K, S:P681H
IP11653	STP-BH-58	BhairobaNalaSTP	2022-04-06	ORF1ab:G127G; ORF1ab:N128K; ORF1ab:S135R; ORF1ab:S538A; ORF1ab:del:1879:2; ORF1ab:E539D; ORF1ab:T1665T; ORF1ab:S1666A; ORF1ab:D1966E; ORF1ab:V1968A; ORF1ab:V2071V; ORF1ab:D2101V; ORF1ab:T3090I; ORF1ab:T3174T; ORF1ab:Q3599H; ORF1ab:A3610S; ORF1ab:A3610T; ORF1ab:M3627K; ORF1ab:del:11287:10; ORF1ab:G3676S; ORF1ab:F3677L; ORF1ab:A4257E; ORF1ab:K4348*; ORF1ab:Y4349F; ORF1ab:P4360H; ORF1ab:K4366K; ORF1ab:Y4379*; ORF1ab:del:18330:3; ORF1ab:Q6038K; ORF1ab:L6222L; S:V143V; S:V213G; S:G1167V; S:N1178N; S:C1250F; ORF3a:T175R; ORF3a:S195S													S:V213G	S:V213G	S:V213G	S:V213G
IP11727	STP-BH-59	BhairobaNalaSTP	2022-04-11	ORF1ab:S135R; ORF1ab:G227C; ORF1ab:Y229C; ORF1ab:F924F; ORF1ab:F924L; ORF1ab:Y925C; ORF1ab:E932D; ORF1ab:V1271V; ORF1ab:T1665T; ORF1ab:D2693G; ORF1ab:L2781P; ORF1ab:S2803T; ORF1ab:G2868G; ORF1ab:C2896C; ORF1ab:del:8969:2; ORF1ab:R3303S; ORF1ab:del:11938:2; ORF1ab:Q4160K; ORF1ab:A4257E; ORF1ab:V4274V; ORF1ab:V4274V; ORF1ab:K4348N; ORF1ab:Y4349D; ORF1ab:del:13310:2; ORF1ab:Y4349F; ORF1ab:P4360H; ORF1ab:P4360P; ORF1ab:V4361V; ORF1ab:Y4574D; ORF1ab:del:13992:2; UTR:15827; ORF1ab:T5259T; ORF1ab:L5328L; ORF1ab:I5601T; ORF1ab:Y5715Y; ORF1ab:M6113I; ORF1ab:P6964P; ORF1ab:T7096S; S:G339D; S:S371F; S:S373P; S:S375F; S:T376A; S:D405N; S:R408S; S:K417N; S:P1057H; ORF3a:G172V; ORF3a:T176T; ORF3a:T190S; ORF3a:E194D; ORF3a:K198*; ORF8:C83F; ORF8:del:28253:2; ORF8:I121L; UTR:28271; N:G5*; N:P6P; N:P13L; N:del:28361:10; N:G30G; N:del:28363:10; N:S33G		S:K417N								N:P13L		S:G339D, S:S373P, S:S375F, S:K417N, N:P13L	S:G339D, S:S371F, S:S373P, S:S375F, S:T376A, S:D405N, S:R408S, S:K417N, N:P13L	S:G339D, S:S371F, S:S373P, S:S375F, S:T376A, S:D405N, S:R408S, S:K417N, N:P13L	S:G339D, S:S371F, S:S373P, S:S375F, S:T376A, S:D405N, S:R408S, S:K417N, N:P13L	S:G339D, S:S371F, S:S373P, S:S375F, S:T376A, S:D405N, S:R408S, S:K417N, N:P13L
IP12566	STP-BH-59	BhairobaNalaSTP	2022-04-11	#N/A	#N/A	#N/A	#N/A	#N/A	#N/A	#N/A	#N/A	#N/A	#N/A	#N/A	#N/A	#N/A	#N/A	#N/A	#N/A	#N/A
IP11711	STP-BH-60	BhairobaNalaSTP	2022-04-13	ORF1ab:F924F; ORF1ab:V1271V; ORF1ab:T1665T; ORF1ab:Y2677S; ORF1ab:D2693G; ORF1ab:R3394S; ORF1ab:N4256N; ORF1ab:A4257E; ORF1ab:T4258A; ORF1ab:K4348*; ORF1ab:Y4349D; ORF1ab:Y4349F; ORF1ab:P4360H; ORF1ab:P4360P; ORF1ab:V4361M; ORF1ab:*4637E; ORF1ab:L4756L; S:del:23452:2; S:del:23455:2; S:V635G; S:S640T; S:V642A; S:H655Y; S:G669C; S:N679K; S:P681H; S:F718F; S:L753L; S:D1146D; UTR:28271; N:P13L; N:del:28361:10; N:G30G; N:S33G	S:P681H		S:H655Y							N:P13L	S:P681H	S:H655Y, S:N679K, S:P681H, N:P13L	S:H655Y, S:N679K, S:P681H, N:P13L	S:H655Y, S:N679K, S:P681H, N:P13L	S:H655Y, S:N679K, S:P681H, N:P13L	S:H655Y, S:N679K, S:P681H, N:P13L
IP12578	STP-BH-61	BhairobaNalaSTP	2022-04-18	#N/A	#N/A	#N/A	#N/A	#N/A	#N/A	#N/A	#N/A	#N/A	#N/A	#N/A	#N/A	#N/A	#N/A	#N/A	#N/A	#N/A
IP12550	STP-BH-62	BhairobaNalaSTP	2022-04-20	#N/A	#N/A	#N/A	#N/A	#N/A	#N/A	#N/A	#N/A	#N/A	#N/A	#N/A	#N/A	#N/A	#N/A	#N/A	#N/A	#N/A
IP12538	STP-BH-63	BhairobaNalaSTP	2022-04-25	#N/A	#N/A	#N/A	#N/A	#N/A	#N/A	#N/A	#N/A	#N/A	#N/A	#N/A	#N/A	#N/A	#N/A	#N/A	#N/A	#N/A
IP12543	STP-BH-64	BhairobaNalaSTP	2022-04-27	#N/A	#N/A	#N/A	#N/A	#N/A	#N/A	#N/A	#N/A	#N/A	#N/A	#N/A	#N/A	#N/A	#N/A	#N/A	#N/A	#N/A
				#N/A	#N/A	#N/A	#N/A	#N/A	#N/A	#N/A	#N/A	#N/A	#N/A	#N/A	#N/A	#N/A	#N/A	#N/A	#N/A	#N/A
				#N/A	#N/A	#N/A	#N/A	#N/A	#N/A	#N/A	#N/A	#N/A	#N/A	#N/A	#N/A	#N/A	#N/A	#N/A	#N/A	#N/A
IP07453	STP-BP-18	BopodiSTPinlet	2021-11-02	5-UTR:38; 5-UTR:210; 5-UTR:222; 5-UTR:241; ORF1ab:L27F; ORF1ab:L107R; ORF1ab:D147V; ORF1ab:R226S; ORF1ab:T356T; ORF1ab:G437V; ORF1ab:E640*; ORF1ab:F641C; ORF1ab:P777T; ORF1ab:A801S; ORF1ab:D827Y; ORF1ab:H919H; ORF1ab:F924F; ORF1ab:E942K; ORF1ab:T945N; ORF1ab:H1067R; ORF1ab:del:3472:2; ORF1ab:A1074D; ORF1ab:D1167Y; ORF1ab:L1182L; ORF1ab:P1213P; ORF1ab:Q1227L; ORF1ab:L1388L; ORF1ab:T1426S; ORF1ab:G1456C; ORF1ab:L1457L; ORF1ab:del:4747:2; ORF1ab:T1665T; ORF1ab:W1669R; ORF1ab:T1773T; ORF1ab:del:5816:6; ORF1ab:L1852*; ORF1ab:S1952P; ORF1ab:P2046L; ORF1ab:E2049D; ORF1ab:P2055P; ORF1ab:S2151G; ORF1ab:S2151I; ORF1ab:L2770F; ORF1ab:T2876T; ORF1ab:S3001G; ORF1ab:L3199I; ORF1ab:S3273T; ORF1ab:T3646A; ORF1ab:F3677L; ORF1ab:V3718A; ORF1ab:T3750I; ORF1ab:V3782I; ORF1ab:V3810A; ORF1ab:V3810V; ORF1ab:N4051K; ORF1ab:F4180I; ORF1ab:F4180C; ORF1ab:L4246V; ORF1ab:Y4349F; ORF1ab:P4360H; ORF1ab:M4375V; ORF1ab:Y4379H; ORF1ab:Y4379*; ORF1ab:L4487L; ORF1ab:Y4574D; ORF1ab:Y4574N; ORF1ab:K4576N; ORF1ab:L4715L; ORF1ab:D4737G; ORF1ab:L4774L; ORF1ab:S4820F; ORF1ab:T4847I; ORF1ab:P4973T; ORF1ab:*4980*; ORF1ab:I5015L; ORF1ab:del:15444:2; ORF1ab:A5062A; ORF1ab:P5072L; ORF1ab:P5072R; ORF1ab:P5072P; ORF1ab:S5150F; ORF1ab:H5401Y; ORF1ab:Y5416C; ORF1ab:N5470K; ORF1ab:C5481W; ORF1ab:N5486S; ORF1ab:N5495Y; ORF1ab:N5495D; ORF1ab:Y5576C; ORF1ab:S5621Y; ORF1ab:I5630T; ORF1ab:M5706R; ORF1ab:F5780L; ORF1ab:L5968L; ORF1ab:S5999L; ORF1ab:G6445V; ORF1ab:S6512I; ORF1ab:S6512N; ORF1ab:F6593L; ORF1ab:R6648I; S:L452R; S:T478K; S:P681R; S:L752I; S:Q762*; S:G838A; S:G838G; S:del:24077:2; S:D839V; S:D950N; S:N969N; S:S1030L; S:Y1047N; S:Y1047*; ORF3a:S26L; ORF3a:L46F; ORF3a:L96I; ORF3a:G172C; ORF3a:G172V; ORF3a:G188V; UTR:26233; E:T9I; M:I82T; M:P123S; M:L206L; M:N207Y; M:N207D; ORF6:L4L; ORF7a:F46L; ORF7b:*44*; ORF8:E64*; ORF8:del:28247:7; ORF8:D119V; ORF8:F120L; UTR:del:28270:2; N:Q28H; N:D63G; N:G238C; N:G238V; N:S404S; 3-UTR:29742; 3-UTR:29854				S:L452R, S:T478K, S:P681R, S:D950N, M:I82T, N:D63G, ORF3a:S26L	S:L452R, S:T478K, S:P681R, S:D950N, M:I82T, N:D63G, ORF3a:S26L	S:L452R, S:P681R, ORF3a:S26L	S:L452R	M:I82T			S:D950N	S:T478K, E:T9I	S:T478K, E:T9I	S:L452R, S:T478K, E:T9I	S:L452R, S:T478K, E:T9I	S:T478K, E:T9I
IP07467	STP-BP-19	BopodiSTPinlet	2021-11-09	5-UTR:210; 5-UTR:241; ORF1ab:E55Q; ORF1ab:G127V; ORF1ab:G146V; ORF1ab:R226S; ORF1ab:K247N; ORF1ab:T395T; ORF1ab:G437V; ORF1ab:T609I; ORF1ab:S610S; ORF1ab:F641C; ORF1ab:I693I; ORF1ab:G728V; ORF1ab:K856R; ORF1ab:F924F; ORF1ab:Q1021H; ORF1ab:Y1064Y; ORF1ab:L1131I; ORF1ab:N1260I; ORF1ab:V1299V; ORF1ab:A1306S; ORF1ab:L1388L; ORF1ab:T1437T; ORF1ab:G1451G; ORF1ab:L1457L; ORF1ab:T1542S; ORF1ab:V1550F; ORF1ab:T1665T; ORF1ab:W1669R; ORF1ab:W1669R; ORF1ab:T1773T; ORF1ab:E1870E; ORF1ab:F1925F; ORF1ab:E1954*; ORF1ab:A1983S; ORF1ab:P2046L; ORF1ab:E2049D; ORF1ab:S2151I; ORF1ab:W2394C; ORF1ab:del:8019:3; ORF1ab:A2618A; ORF1ab:E2647E; ORF1ab:I2663M; ORF1ab:F2780L; ORF1ab:T2876T; UTR:8893; ORF1ab:V2930L; ORF1ab:S3001C; ORF1ab:S3001G; ORF1ab:T3032T; ORF1ab:P3033L; ORF1ab:F3080L; ORF1ab:S3273T; ORF1ab:V3467A; ORF1ab:del:11082:2; ORF1ab:L3606F; ORF1ab:T3646A; ORF1ab:V3670A; ORF1ab:V3689V; ORF1ab:V3718A; ORF1ab:T3750I; ORF1ab:V3782I; ORF1ab:N4051K; ORF1ab:L4184M; ORF1ab:Y4227Y; ORF1ab:L4252L; ORF1ab:K4348*; ORF1ab:Y4349F; ORF1ab:P4360H; ORF1ab:M4375V; ORF1ab:Y4379H; ORF1ab:Y4379*; ORF1ab:M4474I; ORF1ab:L4487L; ORF1ab:Y4574D; ORF1ab:Y4574N; ORF1ab:Q4619R; ORF1ab:L4715L; ORF1ab:D4737G; ORF1ab:S4820F; ORF1ab:E4824*; ORF1ab:L5004L; ORF1ab:I5010I; ORF1ab:W5058S; ORF1ab:A5062A; ORF1ab:P5072R; ORF1ab:P5072P; ORF1ab:S5150F; ORF1ab:T5356T; ORF1ab:H5401Y; ORF1ab:R5461L; ORF1ab:N5495D; ORF1ab:N5495S; ORF1ab:I5630T; ORF1ab:S5718T; ORF1ab:C5721S; ORF1ab:G5830G; ORF1ab:E5903G; ORF1ab:M6015T; ORF1ab:D6081N; ORF1ab:F6237L; ORF1ab:N6301S; ORF1ab:L6319L; ORF1ab:S6394I; ORF1ab:D6410N; ORF1ab:W6457R; ORF1ab:L6458L; ORF1ab:S6508C; ORF1ab:T6530A; ORF1ab:H6626N; ORF1ab:W6661C; ORF1ab:L6960L; ORF1ab:L6966V; S:T19R; S:G35G; S:A67V; S:del:21764:7; S:T95I; S:del:21986:10; S:del:21990:4; S:del:22028:7; S:Q183L; S:L452R; S:T478K; S:A520A; S:T547K; S:D614G; S:Q675H; S:P681R; S:G838G; S:del:24077:2; S:D839V; S:D950N; S:Y1047C; S:Y1047*; S:I1114V; S:I1172S; S:E1207D; ORF3a:S26L; ORF3a:L94L; ORF3a:W128L; ORF3a:G172V; E:E8*; UTR:26520; M:I82T; M:N207D; ORF6:L4L; ORF7a:P45P; ORF8:del:28247:7; ORF8:D119V; ORF8:F120L; UTR:del:28270:2; N:S37*; N:D63G; N:G238R; N:G238V; N:E367G; N:S404S; ORF10:Y26*; 3-UTR:29742; 3-UTR:29837	S:D614G	S:D614G	S:D614G	S:T19R, S:L452R, S:T478K, S:D614G, S:P681R, S:D950N, M:I82T, N:D63G, ORF3a:S26L	S:T19R, S:L452R, S:T478K, S:D614G, S:P681R, S:D950N, M:I82T, N:D63G, ORF3a:S26L	S:L452R, S:D614G, S:P681R, ORF3a:S26L	S:L452R, S:D614G	S:A67V, S:D614G, M:I82T	S:T95I, S:D614G	S:D614G	S:T95I, S:D614G, S:D950N	S:A67V, S:T95I, S:T478K, S:T547K, S:D614G	S:T478K, S:D614G	S:L452R, S:T478K, S:D614G	S:L452R, S:T478K, S:D614G	S:T478K, S:D614G
IP05125	STP-BP-21	BopodiSTPinlet	2021-11-23	5-UTR:38; 5-UTR:210; 5-UTR:241; ORF1ab:N189N; ORF1ab:Y229C; ORF1ab:K282K; ORF1ab:G334G; ORF1ab:N434N; ORF1ab:S483Y; ORF1ab:R542S; ORF1ab:F924F; ORF1ab:I1045I; ORF1ab:Y1064Y; ORF1ab:K1231N; ORF1ab:V1295F; ORF1ab:A1306S; ORF1ab:L1388L; ORF1ab:P1640L; ORF1ab:T1665T; ORF1ab:L1676I; ORF1ab:A1824S; ORF1ab:S1872S; ORF1ab:V2071V; ORF1ab:P2144L; UTR:6696; ORF1ab:K2200E; ORF1ab:K2200Q; ORF1ab:K2200M; ORF1ab:G2284R; ORF1ab:P2287S; ORF1ab:L2349L; ORF1ab:L2349*; ORF1ab:L2518I; ORF1ab:del:8019:3; ORF1ab:D2907D; ORF1ab:V2930L; ORF1ab:L3198L; ORF1ab:K3680K; ORF1ab:V3689V; ORF1ab:Q3998*; ORF1ab:Q3998E; ORF1ab:Q3998K; ORF1ab:R3999H; ORF1ab:N4051S; ORF1ab:N4051K; ORF1ab:L4328M; ORF1ab:A4357D; ORF1ab:M4375V; ORF1ab:Y4379H; ORF1ab:Y4379*; ORF1ab:V4543A; ORF1ab:S4655R; ORF1ab:L4715L; ORF1ab:I4778L; ORF1ab:M4913I; ORF1ab:del:15173:2; ORF1ab:P5072L; ORF1ab:P5072R; ORF1ab:P5072P; ORF1ab:R5319C; ORF1ab:S5381S; ORF1ab:H5401Y; ORF1ab:F5413Y; ORF1ab:I5601T; ORF1ab:del:17178:2; ORF1ab:M5920I; ORF1ab:del:18291:2; ORF1ab:V6009V; ORF1ab:K6080R; ORF1ab:del:18528:7; ORF1ab:*6089L; ORF1ab:R6090I; ORF1ab:L6319L; ORF1ab:K6473*; ORF1ab:L6535M; ORF1ab:F6567F; ORF1ab:N6759K; ORF1ab:K6778E; ORF1ab:del:20648:2; S:N234H; S:A260A; S:P681R; S:G838G; S:D839V; S:D950N; S:S967R; S:E1150*; S:P1162L; S:C1254*; ORF3a:S26L; ORF3a:L94L; M:G79G; M:I82T; M:N121N; M:N207D; ORF7b:T40I; ORF7b:*44Q; ORF8:A55E; ORF8:E64*; ORF8:D75V; ORF8:del:28247:7; ORF8:D119V; ORF8:F120L; UTR:del:28270:2; N:R203M; N:K237T; N:G238C; N:K369T; 3-UTR:29870				S:P681R, S:D950N, M:I82T, N:R203M, ORF3a:S26L	S:P681R, S:D950N, M:I82T, N:R203M, ORF3a:S26L	S:P681R, N:R203M, ORF3a:S26L		M:I82T			S:D950N
IP05709	STP-BP-22	BopodiSTPinlet	2021-11-30	5-UTR:17; 5-UTR:210; 5-UTR:241; ORF1ab:K47*; ORF1ab:K47K; ORF1ab:N188N; ORF1ab:F190L; ORF1ab:L320L; ORF1ab:G334G; ORF1ab:G358A; ORF1ab:P361P; ORF1ab:C416*; ORF1ab:A427D; ORF1ab:P532P; ORF1ab:F536V; ORF1ab:R545R; ORF1ab:K636E; ORF1ab:E640V; ORF1ab:D644E; ORF1ab:L703S; ORF1ab:I880V; ORF1ab:F924F; ORF1ab:G993R; ORF1ab:K1230N; ORF1ab:A1306S; ORF1ab:P1640L; ORF1ab:T1665T; ORF1ab:T1773T; ORF1ab:E1801*; ORF1ab:I1970S; ORF1ab:G1982V; ORF1ab:S2030*; ORF1ab:P2046L; ORF1ab:S2048F; ORF1ab:V2061L; ORF1ab:V2071F; ORF1ab:M2096L; ORF1ab:M2096L; ORF1ab:M2096T; ORF1ab:N2167N; ORF1ab:L2176L; ORF1ab:S2261Y; ORF1ab:S2285A; ORF1ab:S2285P; ORF1ab:L2349W; ORF1ab:L2349*; ORF1ab:D2693G; ORF1ab:R2860I; ORF1ab:D2907D; ORF1ab:V2930L; ORF1ab:L3198L; ORF1ab:Y3204*; ORF1ab:A3209V; ORF1ab:R3267I; ORF1ab:S3273P; ORF1ab:V3340I; ORF1ab:R3485G; ORF1ab:del:11074:2; UTR:11074; ORF1ab:T3646A; ORF1ab:W3659R; ORF1ab:M3664I; ORF1ab:V3689V; ORF1ab:A4008S; ORF1ab:L4149V; ORF1ab:Y4227Y; ORF1ab:del:13157:3; ORF1ab:L4298F; ORF1ab:Q4306K; ORF1ab:Q4318K; ORF1ab:Y4349F; ORF1ab:P4360H; ORF1ab:M4375V; ORF1ab:R4451M; ORF1ab:T4650R; ORF1ab:L4658L; ORF1ab:G4660V; ORF1ab:L4715L; ORF1ab:T4738T; ORF1ab:R4761S; ORF1ab:Y4763S; ORF1ab:T4773T; ORF1ab:R4786S; ORF1ab:*5047Y; ORF1ab:A5062A; ORF1ab:R5214M; ORF1ab:T5220I; ORF1ab:M5237I; ORF1ab:R5314M; ORF1ab:*5338Y; ORF1ab:L5369F; ORF1ab:H5401Y; ORF1ab:A5424E; ORF1ab:C5481C; ORF1ab:I5601T; ORF1ab:P5713L; ORF1ab:R5805H; ORF1ab:H5825Q; ORF1ab:S5834S; ORF1ab:L5871L; ORF1ab:E6068G; ORF1ab:L6128L; ORF1ab:R6164L; ORF1ab:R6236S; ORF1ab:T6249K; ORF1ab:L6319L; ORF1ab:L6429P; ORF1ab:T6443T; ORF1ab:L6557P; ORF1ab:K6662N; ORF1ab:*6666W; ORF1ab:N6759K; ORF1ab:T6824T; ORF1ab:N6847N; ORF1ab:R6891C; ORF1ab:Q6914*; ORF1ab:L6915L; ORF1ab:F7035F; S:T19R; S:N30H; S:S46P; S:del:21973:2; S:del:21976:2; S:del:22028:7; S:E156G; S:T236S; S:C336*; S:A419S; S:L452R; S:T478K; S:A520A; S:A570D; S:D614G; S:E619E; S:G652A; S:I742M; S:L822P; S:Q853K; S:D950N; S:A958D; S:D985E; S:H1101Q; S:A1190A; S:C1247F; S:G1251V; S:C1254*; S:D1259H; S:V1264L; ORF3a:S26L; ORF3a:R30L; ORF3a:L71L; ORF3a:V121L; ORF3a:G172V; ORF3a:C200S; M:I82T; M:N207D; ORF7a:V82A; ORF7a:L116F; ORF7a:T120I; ORF7b:T40I; ORF8:V100L; ORF8:del:28247:7; ORF8:D119V; ORF8:F120L; UTR:del:28270:2; N:G30V; N:S33G; N:A35A; N:D63G; N:R203M; N:L219I; N:A254V; N:F286F; N:D371Y; N:D377Y; ORF10:R20I; 3-UTR:29742; 3-UTR:29842; 3-UTR:29870	S:A570D, S:D614G	S:D614G	S:D614G	S:T19R, S:L452R, S:T478K, S:D614G, S:D950N, M:I82T, N:D63G, N:R203M, N:D377Y, ORF3a:S26L, ORF7a:V82A, ORF7a:T120I	S:T19R, S:L452R, S:T478K, S:D614G, S:D950N, M:I82T, N:D63G, N:R203M, N:D377Y, ORF3a:S26L, ORF7a:V82A, ORF7a:T120I	S:L452R, S:D614G, N:R203M, N:D377Y, ORF3a:S26L, ORF7a:V82A	S:L452R, S:D614G	S:D614G, M:I82T	S:D614G	S:D614G	S:D614G, S:D950N	S:T478K, S:D614G	S:T478K, S:D614G	S:L452R, S:T478K, S:D614G	S:L452R, S:T478K, S:D614G	S:T478K, S:D614G
IP05889	STP-BP-23	BopodiSTPinlet	2021-12-07	5-UTR:210; 5-UTR:241; 5-UTR:244; ORF1ab:C200W; ORF1ab:G227A; ORF1ab:E243E; ORF1ab:P254H; ORF1ab:T356T; ORF1ab:del:1648:2; ORF1ab:A537P; ORF1ab:A566A; ORF1ab:F924F; ORF1ab:E937K; ORF1ab:S1029I; ORF1ab:A1306S; ORF1ab:T1665T; ORF1ab:K1668*; ORF1ab:W1669R; ORF1ab:V1967V; ORF1ab:V1968A; ORF1ab:N1995K; ORF1ab:P2046L; ORF1ab:M2096L; ORF1ab:M2096T; ORF1ab:R2875R; ORF1ab:D2907D; ORF1ab:V2930L; ORF1ab:S3001I; ORF1ab:L3198L; ORF1ab:T3543T; ORF1ab:T3646A; ORF1ab:V3689V; ORF1ab:F3770L; ORF1ab:L4246V; ORF1ab:G4323C; ORF1ab:P4360H; ORF1ab:M4375V; ORF1ab:T4492N; ORF1ab:K4551E; ORF1ab:L4715L; ORF1ab:T4831S; ORF1ab:P5072R; ORF1ab:P5072P; ORF1ab:H5401Y; ORF1ab:C5557F; ORF1ab:V5560L; ORF1ab:L6128L; ORF1ab:*6205Y; ORF1ab:L6319L; ORF1ab:T7095T; ORF1ab:T7096S; S:T19R; S:A419S; S:A522T; S:A522A; S:D614G; S:E619E; S:G652A; S:G652E; S:L753F; S:D839V; S:D950N; S:Y1047*; S:Y1047*; S:A1078D; S:C1254*; S:E1258D; S:D1259H; S:G1267G; E:V75L; M:I82T; M:S94R; M:G153A; M:S177P; M:N207D; ORF6:V5F; ORF7b:F13V; ORF7b:T40I; ORF8:del:28247:7; ORF8:D119V; ORF8:F120L; UTR:del:28270:2; N:F53L; N:D63G; N:G238C; N:K369T; 3-UTR:29870	S:D614G	S:D614G	S:D614G	S:T19R, S:D614G, S:D950N, M:I82T, N:D63G	S:T19R, S:D614G, S:D950N, M:I82T, N:D63G	S:D614G	S:D614G	S:D614G, M:I82T	S:D614G	S:D614G	S:D614G, S:D950N	S:D614G	S:D614G	S:D614G	S:D614G	S:D614G
IP06420	STP-BP-24	BopodiSTPinlet	2021-12-14	5-UTR:110; 5-UTR:210; 5-UTR:241; 5-UTR:251; 5-UTR:260; ORF1ab:Y97Y; ORF1ab:V106I; ORF1ab:E148*; ORF1ab:Y182H; ORF1ab:G437V; ORF1ab:A599D; ORF1ab:F924F; ORF1ab:A968D; ORF1ab:L1065L; ORF1ab:A1151S; ORF1ab:E1209*; ORF1ab:A1306S; ORF1ab:L1388L; ORF1ab:L1457L; ORF1ab:T1665T; ORF1ab:S1666A; ORF1ab:S1666S; ORF1ab:W1669R; ORF1ab:T1773T; ORF1ab:T1874K; ORF1ab:W1992C; ORF1ab:A2001V; ORF1ab:T2021K; ORF1ab:P2046L; ORF1ab:V2061F; ORF1ab:S2151G; ORF1ab:T2335N; ORF1ab:F2338L; ORF1ab:D2693G; ORF1ab:T2876T; ORF1ab:C2896F; ORF1ab:V2930L; ORF1ab:T3255I; ORF1ab:M3425I; ORF1ab:M3425I; ORF1ab:C3682C; ORF1ab:V3718A; ORF1ab:T3750I; ORF1ab:V3782I; ORF1ab:Q3998*; ORF1ab:Q3998K; ORF1ab:R3999H; ORF1ab:N4051K; ORF1ab:F4180I; ORF1ab:L4246V; ORF1ab:M4375V; ORF1ab:Y4379*; ORF1ab:L4487L; ORF1ab:Y4574N; ORF1ab:L4715L; ORF1ab:D4737G; ORF1ab:S4820F; ORF1ab:C5021F; ORF1ab:A5062A; ORF1ab:P5072R; ORF1ab:P5072P; ORF1ab:S5150F; ORF1ab:C5316Y; ORF1ab:H5401Y; ORF1ab:C5407Y; ORF1ab:Y5416C; ORF1ab:N5495D; ORF1ab:E5572G; ORF1ab:L5596L; ORF1ab:V5661V; ORF1ab:V5666F; ORF1ab:H5734N; ORF1ab:L6043F; ORF1ab:L6319L; ORF1ab:L6646I; ORF1ab:N6656I; S:L452R; S:T478K; S:E583D; S:D614G; S:P681R; S:T768I; S:Q774R; S:N777T; S:del:23929:2; S:G838G; S:D839V; S:D950N; S:Y1047*; S:G1251V; S:S1252C; S:E1258*; ORF3a:S26L; ORF3a:R30L; ORF3a:G49V; ORF3a:A51E; ORF3a:L94L; ORF3a:G172V; UTR:26520; M:I82T; M:S173*; M:Y196H; M:N207D; ORF6:L4L; ORF7b:C12C; ORF8:P36P; ORF8:del:28247:7; ORF8:D119V; ORF8:F120L; UTR:del:28270:2; N:D63G; N:G238C; N:G238V; N:K369T; 3-UTR:29742	S:D614G	S:D614G	S:D614G	S:L452R, S:T478K, S:D614G, S:P681R, S:D950N, M:I82T, N:D63G, ORF3a:S26L	S:L452R, S:T478K, S:D614G, S:P681R, S:D950N, M:I82T, N:D63G, ORF3a:S26L	S:L452R, S:D614G, S:P681R, ORF3a:S26L	S:L452R, S:D614G	S:D614G, M:I82T	S:D614G	S:D614G	S:D614G, S:D950N	S:T478K, S:D614G	S:T478K, S:D614G	S:L452R, S:T478K, S:D614G	S:L452R, S:T478K, S:D614G	S:T478K, S:D614G
IP06411	STP-BP-25	BopodiSTPinlet	2021-12-16	5-UTR:36; 5-UTR:38; ORF1ab:V23G; ORF1ab:E55Q; ORF1ab:Y154Y; ORF1ab:R226S; ORF1ab:G437V; ORF1ab:F641L; ORF1ab:C657F; ORF1ab:E755*; ORF1ab:E797*; ORF1ab:K856R; ORF1ab:F924F; ORF1ab:L980*; ORF1ab:del:3585:3; ORF1ab:A1234D; ORF1ab:L1388L; ORF1ab:L1457L; ORF1ab:W1514L; ORF1ab:T1665T; ORF1ab:W1669R; ORF1ab:W1669R; ORF1ab:E1687*; ORF1ab:T1773T; ORF1ab:del:6181:2; ORF1ab:del:6312:2; ORF1ab:P2046L; ORF1ab:S2048F; ORF1ab:E2049D; ORF1ab:E2088*; ORF1ab:T2121P; ORF1ab:S2151G; ORF1ab:I2278F; ORF1ab:L2329F; ORF1ab:S2360G; ORF1ab:D2467Y; ORF1ab:del:8019:3; ORF1ab:G3072A; ORF1ab:F3397C; ORF1ab:V3467A; ORF1ab:A3615V; ORF1ab:T3646A; ORF1ab:V3689V; ORF1ab:V3718A; ORF1ab:T3750I; ORF1ab:Q3998*; ORF1ab:N4051T; ORF1ab:N4051K; ORF1ab:F4180I; ORF1ab:K4192K; ORF1ab:L4246V; ORF1ab:L4252L; ORF1ab:A4307T; ORF1ab:Y4349F; ORF1ab:P4360H; ORF1ab:M4375V; ORF1ab:W4376C; ORF1ab:Y4379*; ORF1ab:L4487L; ORF1ab:Y4574N; ORF1ab:L4715L; ORF1ab:D4737G; ORF1ab:A4947S; ORF1ab:L4950M; ORF1ab:A5062A; ORF1ab:P5072P; ORF1ab:S5150F; ORF1ab:H5401Y; ORF1ab:V5510A; ORF1ab:L5914S; ORF1ab:V6027L; ORF1ab:M6113V; ORF1ab:F6237V; ORF1ab:F6237L; ORF1ab:D6410N; ORF1ab:L6431*; ORF1ab:Y6652Y; ORF1ab:G6974V; S:N437D; S:L452R; S:T478K; S:E583*; S:D614G; S:S673I; S:P681R; S:G838G; S:del:24077:2; S:D839V; S:D950N; S:Y1047*; S:K1073N; S:D1163H; ORF3a:S26L; ORF3a:G172V; E:A22P; UTR:26520; M:I82T; M:L129P; M:L206F; M:N207Y; M:N207D; ORF6:L4L; ORF7a:P45P; ORF8:Q72H; ORF8:del:28247:7; ORF8:D119V; ORF8:F120L; UTR:del:28270:2; N:S33T; N:R41P; N:D63G; N:A152D; N:L167W; N:K369T; 3-UTR:29742	S:D614G	S:D614G	S:D614G	S:L452R, S:T478K, S:D614G, S:P681R, S:D950N, M:I82T, N:D63G, ORF3a:S26L	S:L452R, S:T478K, S:D614G, S:P681R, S:D950N, M:I82T, N:D63G, ORF3a:S26L	S:L452R, S:D614G, S:P681R, ORF3a:S26L	S:L452R, S:D614G	S:D614G, M:I82T	S:D614G	S:D614G	S:D614G, S:D950N	S:T478K, S:D614G	S:T478K, S:D614G	S:L452R, S:T478K, S:D614G	S:L452R, S:T478K, S:D614G	S:T478K, S:D614G
IP06425	STP-BP-26	BopodiSTPinlet	2021-12-21	ORF1ab:E36*; ORF1ab:G132G; ORF1ab:R226S; ORF1ab:T356T; ORF1ab:G437V; ORF1ab:F641L; ORF1ab:F641F; ORF1ab:K798K; ORF1ab:P804H; ORF1ab:Q834R; ORF1ab:R848T; ORF1ab:V886A; ORF1ab:F924F; ORF1ab:N1109N; ORF1ab:L1388L; ORF1ab:T1444T; ORF1ab:T1665T; ORF1ab:S1666A; ORF1ab:W1669R; ORF1ab:W1669R; ORF1ab:A1677S; ORF1ab:T1773T; ORF1ab:del:6181:2; ORF1ab:P2046L; ORF1ab:E2049D; ORF1ab:A2080S; ORF1ab:S2151G; ORF1ab:D2299Y; ORF1ab:E2305*; ORF1ab:T2306N; ORF1ab:V2494I; ORF1ab:G2545A; ORF1ab:E2585D; ORF1ab:T2876R; ORF1ab:F2889F; UTR:9443; ORF1ab:A3209S; ORF1ab:T3223T; ORF1ab:K3236*; ORF1ab:D3240G; ORF1ab:T3255I; ORF1ab:E3503Q; ORF1ab:T3646A; ORF1ab:V3689V; ORF1ab:V3718A; ORF1ab:T3750I; ORF1ab:T3868T; ORF1ab:A3963S; ORF1ab:E3990*; ORF1ab:A4008D; ORF1ab:N4051K; ORF1ab:F4180I; ORF1ab:L4246V; ORF1ab:M4375V; ORF1ab:Y4379*; ORF1ab:L4487L; ORF1ab:Y4574D; ORF1ab:Y4574N; ORF1ab:L4715L; ORF1ab:D4737G; ORF1ab:P4804T; ORF1ab:S4820F; ORF1ab:M4839I; ORF1ab:P4972P; UTR:15234; ORF1ab:P5072L; ORF1ab:P5072R; ORF1ab:P5072P; ORF1ab:P5072P; ORF1ab:S5150F; ORF1ab:N5213N; ORF1ab:V5354F; ORF1ab:V5354D; ORF1ab:V5391E; ORF1ab:H5401Y; ORF1ab:N5495Y; ORF1ab:N5495D; ORF1ab:R5689I; ORF1ab:F6237V; ORF1ab:F6237L; ORF1ab:L6429Q; UTR:19983; UTR:20255; S:G339G; S:L452R; S:T478K; S:Q498K; S:A520S; S:A520A; S:D614G; S:E654*; S:Q677K; S:P681R; S:G838G; S:D839V; S:D950N; S:Y1047*; S:K1245N; ORF3a:A23V; ORF3a:S26L; ORF3a:G187V; E:V24V; UTR:del:26519:2; UTR:26520; M:I82T; M:L129P; M:N207Y; M:N207D; ORF6:L4L; ORF7b:C12G; ORF8:del:28247:7; ORF8:F120L; UTR:del:28270:2; N:P13L; N:D63G; N:P168S; N:G238C; N:G238V; UTR:29553; ORF10:N22D; ORF10:Y26F; 3-UTR:29742; 3'-UTR:del:29834:2; 3-UTR:29870	S:D614G	S:D614G	S:D614G	S:L452R, S:T478K, S:D614G, S:P681R, S:D950N, M:I82T, N:D63G, ORF3a:S26L	S:L452R, S:T478K, S:D614G, S:P681R, S:D950N, M:I82T, N:D63G, ORF3a:S26L	S:L452R, S:D614G, S:P681R, ORF3a:S26L	S:L452R, S:D614G	S:D614G, M:I82T	S:D614G	S:D614G, N:P13L	S:D614G, S:D950N	S:T478K, S:D614G, N:P13L	S:T478K, S:D614G, N:P13L	S:L452R, S:T478K, S:D614G, N:P13L	S:L452R, S:T478K, S:D614G, N:P13L	S:T478K, S:D614G, N:P13L
IP07459	STP-BP-27	BopodiSTPinlet	2021-12-23	5-UTR:37; ORF1ab:L21I; ORF1ab:Q22R; ORF1ab:V35V; ORF1ab:del:671:15; ORF1ab:G146C; ORF1ab:R226S; ORF1ab:T436T; ORF1ab:G437V; ORF1ab:E640V; ORF1ab:F641C; ORF1ab:G696G; ORF1ab:V774L; ORF1ab:F924F; ORF1ab:A968V; ORF1ab:H1067R; ORF1ab:del:3472:2; ORF1ab:Q1198K; ORF1ab:K1230N; ORF1ab:L1388L; ORF1ab:L1457L; ORF1ab:T1665T; ORF1ab:S1666A; ORF1ab:I1667S; ORF1ab:W1669R; ORF1ab:L1676F; ORF1ab:A1677S; ORF1ab:T1773T; ORF1ab:Y1796Y; ORF1ab:K1869K; ORF1ab:P1977P; ORF1ab:P2046L; ORF1ab:E2049D; ORF1ab:H2092Y; ORF1ab:S2151G; ORF1ab:S2193Y; ORF1ab:L2292I; ORF1ab:L2341L; ORF1ab:F2386L; ORF1ab:del:8019:3; ORF1ab:V2586F; ORF1ab:D2645H; ORF1ab:T2648I; ORF1ab:A2704E; ORF1ab:N2737S; ORF1ab:A2759T; ORF1ab:S2797S; ORF1ab:T2876R; ORF1ab:T2876T; ORF1ab:E3073*; ORF1ab:A3209D; ORF1ab:T3255I; ORF1ab:S3273T; ORF1ab:A3610D; ORF1ab:A3623A; ORF1ab:T3646A; ORF1ab:del:11282:10; ORF1ab:V3689V; ORF1ab:V3718A; ORF1ab:T3750I; ORF1ab:V3782I; ORF1ab:V3855V; ORF1ab:C3867C; ORF1ab:F4034L; ORF1ab:N4051K; ORF1ab:S4199I; ORF1ab:L4252L; ORF1ab:Y4349F; ORF1ab:P4360H; ORF1ab:M4375V; ORF1ab:Y4379*; ORF1ab:L4487L; ORF1ab:Y4574D; ORF1ab:Y4574N; ORF1ab:L4591M; ORF1ab:L4594L; ORF1ab:L4715L; ORF1ab:D4737G; ORF1ab:L4774L; ORF1ab:S4820F; ORF1ab:R4914S; ORF1ab:T4992I; ORF1ab:*5001Y; ORF1ab:C5021F; ORF1ab:A5062A; ORF1ab:P5072R; ORF1ab:P5072P; ORF1ab:S5150F; ORF1ab:H5401Y; ORF1ab:F5405L; ORF1ab:Y5416C; ORF1ab:N5495D; ORF1ab:V5515L; ORF1ab:I5630T; ORF1ab:Y5715Y; ORF1ab:M6295V; ORF1ab:Y6306*; ORF1ab:L6319L; ORF1ab:L6431*; ORF1ab:L6532M; ORF1ab:L6557L; UTR:19983; ORF1ab:F6593L; ORF1ab:N6610N; ORF1ab:E6621*; ORF1ab:L6642L; ORF1ab:*6666W; ORF1ab:G6922G; S:L452R; S:T478K; S:A520A; S:T547T; S:D614G; S:P621T; S:P681R; S:Q762Q; S:G838G; S:D839V; S:del:24134:7; S:T859N; S:D950N; S:N969K; S:L981F; S:K1045T; S:T1100T; S:I1172S; ORF3a:A23S; ORF3a:S26L; ORF3a:A39G; ORF3a:L94L; ORF3a:L106P; ORF3a:N137H; ORF3a:L147I; ORF3a:T170T; ORF3a:G172V; ORF3a:T221K; E:V24V; E:V75L; UTR:26520; M:I82T; M:L129P; M:G141V; M:V143V; M:K162T; M:Q185P; M:N207D; ORF6:L4L; ORF7a:V82A; ORF8:W45C; ORF8:Q91L; ORF8:del:28253:2; ORF8:I121L; UTR:del:28270:2; N:P42T; N:D63G; N:L167W; N:G238C; N:G238R; N:S404S; 3-UTR:29742; 3-UTR:29753; 3-UTR:29768; 3-UTR:29797	S:D614G	S:D614G	S:D614G	S:L452R, S:T478K, S:D614G, S:P681R, S:D950N, M:I82T, N:D63G, ORF3a:S26L, ORF7a:V82A	S:L452R, S:T478K, S:D614G, S:P681R, S:D950N, M:I82T, N:D63G, ORF3a:S26L, ORF7a:V82A	S:L452R, S:D614G, S:P681R, ORF3a:S26L, ORF7a:V82A	S:L452R, S:D614G	S:D614G, M:I82T	S:D614G	S:D614G, S:T859N	S:D614G, S:D950N	S:T478K, S:D614G, S:N969K, S:L981F	S:T478K, S:D614G, S:N969K	S:L452R, S:T478K, S:D614G, S:N969K	S:L452R, S:T478K, S:D614G, S:N969K	S:T478K, S:D614G, S:N969K
IP08552	STP-BP-29	BopodiSTPinlet	2021-12-30	5-UTR:213; 5-UTR:241; ORF1ab:G30G; ORF1ab:S135R; ORF1ab:G146C; ORF1ab:N310Y; ORF1ab:T356T; ORF1ab:G379E; ORF1ab:P380H; ORF1ab:G415V; ORF1ab:G437V; ORF1ab:W521C; ORF1ab:G618G; ORF1ab:I664F; ORF1ab:A735A; ORF1ab:T760A; ORF1ab:T842I; ORF1ab:K856R; ORF1ab:F924F; ORF1ab:P927T; ORF1ab:A1151S; ORF1ab:S1189R; ORF1ab:del:3874:25; ORF1ab:K1219N; ORF1ab:I1257I; ORF1ab:D1266Y; ORF1ab:K1655R; ORF1ab:T1665T; ORF1ab:S1666A; ORF1ab:W1669*; ORF1ab:A1707A; ORF1ab:T1773T; ORF1ab:E2049D; ORF1ab:del:6512:4; ORF1ab:S2083N; ORF1ab:L2084I; ORF1ab:M2096L; ORF1ab:K2200R; ORF1ab:N2272K; ORF1ab:V2494I; ORF1ab:K2546N; ORF1ab:del:8185:2; ORF1ab:V2795A; ORF1ab:D2907D; ORF1ab:V2930L; ORF1ab:V2938E; ORF1ab:E2946G; ORF1ab:T2977T; ORF1ab:T2978S; ORF1ab:F3018L; ORF1ab:L3027F; ORF1ab:L3034P; ORF1ab:V3053V; ORF1ab:C3059S; ORF1ab:del:9474:2; ORF1ab:T3255I; ORF1ab:A3270S; ORF1ab:D3296D; ORF1ab:P3395H; ORF1ab:del:10619:2; ORF1ab:R3561R; ORF1ab:T3646A; ORF1ab:del:11282:10; ORF1ab:del:11287:10; ORF1ab:G3676S; ORF1ab:F3677L; ORF1ab:V3689V; ORF1ab:V3718A; ORF1ab:A3730D; ORF1ab:T3750I; ORF1ab:I3758V; ORF1ab:V3892F; ORF1ab:T3940T; ORF1ab:L4149V; ORF1ab:I4205I; ORF1ab:V4310V; ORF1ab:Y4349F; ORF1ab:P4360H; ORF1ab:M4375V; ORF1ab:F4403F; ORF1ab:T4430T; ORF1ab:L4487L; ORF1ab:C4634F; ORF1ab:G4682W; ORF1ab:L4715L; ORF1ab:D4737G; ORF1ab:T4992I; ORF1ab:I5011I; ORF1ab:A5039S; ORF1ab:A5062A; ORF1ab:P5072P; ORF1ab:D5118Y; ORF1ab:S5150F; ORF1ab:H5401Y; ORF1ab:Y5416C; ORF1ab:N5495D; ORF1ab:V5508G; ORF1ab:L5512I; ORF1ab:V5537V; ORF1ab:I5601T; ORF1ab:Y5715Y; ORF1ab:T5722A; ORF1ab:Q5811*; ORF1ab:T5966T; ORF1ab:V6138A; ORF1ab:L6319L; ORF1ab:C6330F; ORF1ab:del:19286:2; UTR:20091; ORF1ab:L6960L; S:T19I; S:del:21632:10; S:del:21986:10; S:V213G; S:G339D; S:S371F; S:S373P; S:S375F; S:T376A; S:T393T; S:D405N; S:R408S; S:K417N; S:A520A; S:T547K; S:P579T; S:D614G; S:P681R; S:G700V; S:S735L; S:N764K; S:T778T; UTR:23947; S:D796Y; S:D796N; S:K811*; S:N856K; S:D950N; S:Q954H; S:N969K; S:I973I; S:L981F; S:Y1047*; S:I1216I; S:I1227I; ORF3a:S26L; ORF3a:T64T; ORF3a:A110V; ORF3a:T170S; ORF3a:G172V; ORF3a:E242K; ORF3a:N257N; E:T9I; E:N64I; UTR:26499; M:D3G; M:Q19E; M:A63T; M:I82T; M:F112F; M:I161I; M:N207D; ORF6:L4L; ORF6:V9F; ORF6:R20R; ORF7a:L17I; UTR:del:28270:2; UTR:28271; N:P13L; N:del:28361:10; N:G30G; N:S33G; N:D63G; N:R68L; N:E136D; N:L167F; N:R203K; N:R203R; N:G204R; N:E290A; N:L353L; N:P365L; UTR:29540	S:D614G, N:R203K, N:G204R	S:K417N, S:D614G	S:D614G, N:R203K, N:G204R	S:D614G, S:P681R, S:D950N, M:I82T, N:D63G, ORF3a:S26L	S:D614G, S:P681R, S:D950N, M:I82T, N:D63G, ORF3a:S26L	S:D614G, S:P681R, ORF3a:S26L	S:D614G	S:D614G, M:I82T	S:D614G	S:D614G, N:P13L, N:R203K, N:G204R	S:D614G, S:D950N	S:G339D, S:S373P, S:S375F, S:K417N, S:T547K, S:D614G, S:N764K, S:D796Y, S:N856K, S:Q954H, S:N969K, S:L981F, N:P13L, N:R203K, N:G204R, E:T9I, M:D3G, M:Q19E, M:A63T	S:T19I, S:V213G, S:G339D, S:S371F, S:S373P, S:S375F, S:T376A, S:D405N, S:R408S, S:K417N, S:D614G, S:N764K, S:D796Y, S:Q954H, S:N969K, N:P13L, N:R203K, N:G204R, E:T9I, M:Q19E, M:A63T	S:T19I, S:V213G, S:G339D, S:S371F, S:S373P, S:S375F, S:T376A, S:D405N, S:R408S, S:K417N, S:D614G, S:N764K, S:D796Y, S:Q954H, S:N969K, N:P13L, N:R203K, N:G204R, E:T9I, M:Q19E, M:A63T	S:T19I, S:V213G, S:G339D, S:S371F, S:S373P, S:S375F, S:T376A, S:D405N, S:R408S, S:K417N, S:D614G, S:N764K, S:D796Y, S:Q954H, S:N969K, N:P13L, N:R203K, N:G204R, E:T9I, M:Q19E, M:A63T	S:T19I, S:V213G, S:G339D, S:S371F, S:S373P, S:S375F, S:T376A, S:D405N, S:R408S, S:K417N, S:D614G, S:N764K, S:D796Y, S:Q954H, S:N969K, N:P13L, N:R203K, N:G204R, E:T9I, M:Q19E, M:A63T
IP08119	STP-BP-30	BopodiSTPinlet	2022-01-04	5-UTR:38; 5-UTR:241; ORF1ab:del:541:2; ORF1ab:S135R; ORF1ab:Y136*; ORF1ab:G146C; ORF1ab:Y182Y; ORF1ab:T265A; ORF1ab:G358V; ORF1ab:T403A; ORF1ab:G437V; ORF1ab:K458E; ORF1ab:L530M; ORF1ab:R545R; ORF1ab:A735A; ORF1ab:G744V; ORF1ab:L791L; ORF1ab:K856R; ORF1ab:F924F; ORF1ab:L1105I; ORF1ab:D1127E; ORF1ab:A1151D; ORF1ab:V1299V; ORF1ab:A1306S; ORF1ab:G1591G; ORF1ab:A1602P; ORF1ab:P1640L; ORF1ab:T1665T; ORF1ab:T1773T; ORF1ab:T1822I; ORF1ab:Y1859C; ORF1ab:G1861C; ORF1ab:V1931L; ORF1ab:del:6181:2; ORF1ab:P2046L; ORF1ab:S2048Y; ORF1ab:del:6512:4; ORF1ab:S2151G; ORF1ab:T2152K; ORF1ab:K2200M; ORF1ab:K2200R; ORF1ab:I2346T; ORF1ab:D2693G; ORF1ab:N2829D; ORF1ab:F2834L; ORF1ab:A2850T; ORF1ab:A2855S; ORF1ab:G2863G; ORF1ab:D2907D; ORF1ab:L2915S; ORF1ab:P2929S; ORF1ab:V2930L; ORF1ab:V2943V; ORF1ab:L3027F; ORF1ab:V3053V; ORF1ab:V3340A; ORF1ab:K3353K; ORF1ab:P3395H; ORF1ab:S3407A; ORF1ab:del:11074:2; ORF1ab:A3610T; ORF1ab:T3646A; ORF1ab:del:11282:10; ORF1ab:del:11287:10; ORF1ab:F3677L; ORF1ab:V3689V; ORF1ab:V3718A; ORF1ab:T3750I; ORF1ab:E3764*; ORF1ab:L3829L; ORF1ab:C3867C; ORF1ab:A3945S; ORF1ab:L4033I; ORF1ab:L4149V; ORF1ab:L4191F; ORF1ab:K4348*; ORF1ab:Y4349F; ORF1ab:P4360H; ORF1ab:P4360P; ORF1ab:M4375V; ORF1ab:T4428K; ORF1ab:L4487L; ORF1ab:S4493F; ORF1ab:*4523Y; ORF1ab:T4567T; ORF1ab:V4592L; ORF1ab:L4594F; ORF1ab:L4710I; ORF1ab:L4715L; ORF1ab:D4737G; ORF1ab:L4821L; ORF1ab:L4977L; ORF1ab:T4992I; ORF1ab:A5062A; ORF1ab:S5150F; ORF1ab:A5332A; ORF1ab:H5401Y; ORF1ab:S5521I; ORF1ab:I5547V; ORF1ab:C5557F; ORF1ab:I5593I; ORF1ab:I5593I; ORF1ab:I5601T; ORF1ab:Y5715Y; ORF1ab:F5916L; ORF1ab:L5926L; ORF1ab:M6015T; ORF1ab:K6024N; ORF1ab:Q6038K; ORF1ab:H6065Q; ORF1ab:D6081D; ORF1ab:H6278Q; ORF1ab:L6319L; ORF1ab:D6450Y; ORF1ab:M6460I; ORF1ab:L6487F; ORF1ab:L6533I; ORF1ab:S6573A; ORF1ab:del:19983:2; ORF1ab:L6579M; ORF1ab:L6579*; ORF1ab:*6583Q; ORF1ab:V6613A; ORF1ab:K6633M; ORF1ab:K6653N; ORF1ab:C6815S; ORF1ab:K6826*; ORF1ab:Q6843K; ORF1ab:Q6905H; ORF1ab:S6924*; ORF1ab:L6960L; ORF1ab:T7096S; S:T19R; S:del:21990:4; S:del:22028:7; S:K195*; S:G219V; UTR:22218; S:G339D; S:S371F; S:S373P; S:S375F; S:T376A; S:D398Y; S:D405N; S:R408S; S:K417N; S:L452R; S:K462K; S:T478K; S:A520A; S:S530Y; S:T547K; S:D614G; S:H655Y; S:N679K; S:P681R; S:P681H; S:N764K; S:D796Y; S:G838G; S:N856K; S:D950N; S:Y1047*; S:P1079T; S:D1084Y; S:I1114V; S:D1146H; S:D1146D; S:S1196Y; S:L1197V; S:S1242G; S:C1250F; S:C1254*; ORF3a:V13L; ORF3a:S26L; ORF3a:del:25629:2; ORF3a:L94L; ORF3a:G172V; ORF3a:D173Y; ORF3a:C200R; ORF3a:T223I; ORF3a:P262P; E:I33I; E:S68S; E:V75L; M:Q19E; M:W58C; M:A63T; M:T77T; M:I82T; M:R105S; M:F112F; M:V122L; M:L164L; M:N207D; ORF6:L4L; ORF7a:I10L; ORF7b:C12*; ORF7b:F13L; ORF7b:L14I; ORF7b:L14*; ORF7b:T40I; ORF8:del:28247:7; ORF8:D119V; ORF8:F120L; ORF8:del:28253:2; ORF8:I121L; UTR:del:28270:2; N:D63G; N:L104L; N:P106T; N:G114*; N:T135I; N:T148T; N:N153N; N:V158L; N:G238V; N:T271I; N:G275G; N:S404S; ORF10:M21L; 3-UTR:29685; 3-UTR:29742; 3-UTR:29780	S:D614G, S:P681H	S:K417N, S:D614G	S:D614G, S:H655Y	S:T19R, S:L452R, S:T478K, S:D614G, S:P681R, S:D950N, M:I82T, N:D63G, ORF3a:S26L	S:T19R, S:L452R, S:T478K, S:D614G, S:P681R, S:D950N, M:I82T, N:D63G, ORF3a:S26L	S:L452R, S:D614G, S:P681R, ORF3a:S26L	S:L452R, S:D614G	S:D614G, M:I82T	S:D614G	S:D614G	S:D614G, S:P681H, S:D950N	S:G339D, S:S373P, S:S375F, S:K417N, S:T478K, S:T547K, S:D614G, S:H655Y, S:N679K, S:P681H, S:N764K, S:D796Y, S:N856K, M:Q19E, M:A63T	S:G339D, S:S371F, S:S373P, S:S375F, S:T376A, S:D405N, S:R408S, S:K417N, S:T478K, S:D614G, S:H655Y, S:N679K, S:P681H, S:N764K, S:D796Y, ORF3a:T223I, M:Q19E, M:A63T	S:G339D, S:S371F, S:S373P, S:S375F, S:T376A, S:D405N, S:R408S, S:K417N, S:L452R, S:T478K, S:D614G, S:H655Y, S:N679K, S:P681H, S:N764K, S:D796Y, ORF3a:T223I, M:Q19E, M:A63T	S:G339D, S:S371F, S:S373P, S:S375F, S:T376A, S:D405N, S:R408S, S:K417N, S:L452R, S:T478K, S:D614G, S:H655Y, S:N679K, S:P681H, S:N764K, S:D796Y, ORF3a:T223I, M:Q19E, M:A63T	S:G339D, S:S371F, S:S373P, S:S375F, S:T376A, S:D405N, S:R408S, S:K417N, S:T478K, S:D614G, S:H655Y, S:N679K, S:P681H, S:N764K, S:D796Y, ORF3a:T223I, M:Q19E, M:A63T
IP08132	STP-BP-31	BopodiSTPinlet	2022-01-06	5-UTR:37; 5-UTR:38; 5-UTR:71; 5-UTR:72; 5-UTR:210; 5-UTR:241; ORF1ab:V23V; ORF1ab:E36D; ORF1ab:E102*; ORF1ab:K125N; ORF1ab:S135R; ORF1ab:G146C; ORF1ab:G209D; ORF1ab:I257I; UTR:1325; ORF1ab:H374P; ORF1ab:L397P; ORF1ab:G400C; ORF1ab:H417N; ORF1ab:G437V; ORF1ab:D448Y; ORF1ab:L451I; ORF1ab:S505Y; ORF1ab:G507V; ORF1ab:T592A; ORF1ab:E775G; ORF1ab:S858S; ORF1ab:F924F; ORF1ab:E929*; ORF1ab:G1101G; ORF1ab:H1116R; ORF1ab:K1180E; ORF1ab:L1182L; ORF1ab:S1195N; ORF1ab:I1203I; ORF1ab:V1299V; ORF1ab:A1306S; ORF1ab:K1350N; ORF1ab:L1388L; ORF1ab:F1642L; ORF1ab:K1654T; ORF1ab:T1665T; ORF1ab:W1669R; ORF1ab:S1733I; ORF1ab:E1766D; ORF1ab:T1773T; ORF1ab:A1812D; ORF1ab:E1870*; ORF1ab:N1898N; ORF1ab:E2042Q; ORF1ab:P2046L; ORF1ab:G2207S; ORF1ab:S2220*; ORF1ab:I2229F; ORF1ab:G2258G; ORF1ab:S2285P; ORF1ab:K2497N; ORF1ab:A2710T; ORF1ab:V2754L; ORF1ab:D2835G; ORF1ab:S2900*; ORF1ab:D2907D; ORF1ab:G2927G; ORF1ab:V2930L; ORF1ab:L3027F; ORF1ab:V3053V; ORF1ab:T3090I; ORF1ab:L3201F; ORF1ab:Y3250C; ORF1ab:T3255I; ORF1ab:P3272S; ORF1ab:N3328D; ORF1ab:R3339S; ORF1ab:P3395H; ORF1ab:F3403L; ORF1ab:T3464A; ORF1ab:W3470C; ORF1ab:L3483F; ORF1ab:T3646A; ORF1ab:del:11282:10; ORF1ab:G3676S; ORF1ab:V3689V; ORF1ab:V3718A; ORF1ab:Q3729R; ORF1ab:T3750I; ORF1ab:C4084Y; ORF1ab:T4087I; ORF1ab:L4149V; ORF1ab:R4239I; ORF1ab:V4310V; ORF1ab:K4348*; ORF1ab:Y4349F; ORF1ab:P4360H; ORF1ab:P4360P; ORF1ab:V4361M; ORF1ab:M4375V; ORF1ab:Y4379*; ORF1ab:L4487L; ORF1ab:S4493F; ORF1ab:L4526F; ORF1ab:L4675F; ORF1ab:L4715L; ORF1ab:D4737G; ORF1ab:M4839I; ORF1ab:A5062A; ORF1ab:P5072P; ORF1ab:M5135I; ORF1ab:S5150F; ORF1ab:S5175I; ORF1ab:L5326*; ORF1ab:H5401Y; ORF1ab:Y5416C; ORF1ab:S5454P; ORF1ab:N5495D; ORF1ab:C5550F; ORF1ab:I5601T; ORF1ab:M5685I; ORF1ab:Y5715Y; ORF1ab:L5730P; ORF1ab:C5760F; ORF1ab:H5787R; ORF1ab:M6015T; ORF1ab:M6198I; ORF1ab:F6237L; ORF1ab:L6319L; ORF1ab:C6433*; ORF1ab:*6505W; ORF1ab:S6770*; ORF1ab:R6805Q; ORF1ab:T6813I; ORF1ab:Y6819C; ORF1ab:K6826*; ORF1ab:L6915L; ORF1ab:M6941I; ORF1ab:L6960L; S:T19R; S:Q23R; S:A67V; S:del:21764:7; S:T95I; S:Q134R; S:N137K; S:del:21986:10; S:G142D; S:del:21990:4; S:Y144F; S:W152C; S:del:22028:7; S:S161T; S:Q173H; S:Q321E; S:G339D; S:V367F; S:S371F; S:S373P; S:S375F; S:T376A; S:F377L; S:D405N; S:R408S; S:K417N; S:L452R; S:T478K; S:A520A; S:E583D; S:D614G; S:Q644*; S:P681R; S:N764K; S:D796Y; S:L822I; S:A846S; S:L849L; S:N856K; S:P863L; S:I870V; S:A871S; S:D950N; S:V952F; S:Q954H; S:Q957P; S:N969K; S:L981F; S:V987F; S:A1078S; S:I1114V; S:D1118Y; S:D1146D; S:D1153Y; S:L1224L; S:G1251V; S:S1252C; ORF3a:S26L; ORF3a:T64T; ORF3a:L84M; ORF3a:L85F; ORF3a:G172V; ORF3a:C200R; ORF3a:C200S; ORF3a:T223I; ORF3a:T229T; ORF3a:S253P; ORF3a:N257N; E:V75L; M:Q19E; M:A63T; M:L67F; M:L67H; M:I82T; M:F112F; M:L129R; M:E135E; M:V139V; M:N207D; ORF6:L4L; ORF6:R20R; ORF7a:I10L; ORF7a:S36Y; ORF7b:T40I; ORF8:C83R; ORF8:del:28247:7; ORF8:D119V; ORF8:F120L; ORF8:I121L; UTR:del:28270:2; UTR:28271; N:P13L; N:del:28361:10; N:D63G; N:E118*; N:T135I; N:T148T; N:A152D; N:N153N; N:L167F; N:G316G	S:D614G	S:K417N, S:D614G	S:D614G, ORF3a:S253P	S:T19R, S:L452R, S:T478K, S:D614G, S:P681R, S:D950N, M:I82T, N:D63G, ORF3a:S26L	S:T19R, S:L452R, S:T478K, S:D614G, S:P681R, S:D950N, M:I82T, N:D63G, ORF3a:S26L	S:L452R, S:D614G, S:P681R, ORF3a:S26L	S:W152C, S:L452R, S:D614G	S:A67V, S:D614G, M:I82T	S:T95I, S:D614G	S:D614G, N:P13L	S:T95I, S:D614G, S:D950N	S:A67V, S:T95I, S:G339D, S:S373P, S:S375F, S:K417N, S:T478K, S:D614G, S:N764K, S:D796Y, S:N856K, S:Q954H, S:N969K, S:L981F, N:P13L, M:Q19E, M:A63T	S:G142D, S:G339D, S:S371F, S:S373P, S:S375F, S:T376A, S:D405N, S:R408S, S:K417N, S:T478K, S:D614G, S:N764K, S:D796Y, S:Q954H, S:N969K, N:P13L, ORF3a:T223I, M:Q19E, M:A63T	S:G142D, S:G339D, S:S371F, S:S373P, S:S375F, S:T376A, S:D405N, S:R408S, S:K417N, S:L452R, S:T478K, S:D614G, S:N764K, S:D796Y, S:Q954H, S:N969K, N:P13L, ORF3a:T223I, M:Q19E, M:A63T	S:G142D, S:G339D, S:S371F, S:S373P, S:S375F, S:T376A, S:D405N, S:R408S, S:K417N, S:L452R, S:T478K, S:D614G, S:N764K, S:D796Y, S:Q954H, S:N969K, N:P13L, ORF3a:T223I, M:Q19E, M:A63T	S:G142D, S:G339D, S:S371F, S:S373P, S:S375F, S:T376A, S:D405N, S:R408S, S:K417N, S:T478K, S:D614G, S:N764K, S:D796Y, S:Q954H, S:N969K, N:P13L, ORF3a:T223I, M:Q19E, M:A63T
IP08133	STP-BP-32	BopodiSTPinlet	2022-01-11	5-UTR:210; 5-UTR:241; 5-UTR:244; ORF1ab:R24S; ORF1ab:S135R; ORF1ab:del:685:10; ORF1ab:G146C; ORF1ab:Y182Y; ORF1ab:P197S; ORF1ab:E457D; ORF1ab:A482P; ORF1ab:K510R; ORF1ab:del:1813:2; ORF1ab:F536V; ORF1ab:R542L; ORF1ab:E767*; ORF1ab:N811N; ORF1ab:D827D; ORF1ab:T842I; ORF1ab:K856R; ORF1ab:E888*; ORF1ab:F924F; ORF1ab:A1151A; ORF1ab:V1164L; ORF1ab:R1170P; ORF1ab:V1173A; ORF1ab:V1299V; ORF1ab:A1306S; ORF1ab:G1307S; ORF1ab:A1352A; ORF1ab:L1438L; ORF1ab:T1665T; ORF1ab:A1707A; ORF1ab:T1773T; ORF1ab:Q1800H; ORF1ab:C1847Y; ORF1ab:D1897E; ORF1ab:P2018S; ORF1ab:T2021I; ORF1ab:P2046L; ORF1ab:del:6512:4; ORF1ab:del:6767:2; ORF1ab:F2182L; ORF1ab:L2211I; ORF1ab:S2285A; ORF1ab:S2285P; ORF1ab:del:7154:2; ORF1ab:Q2476H; ORF1ab:del:8019:3; ORF1ab:D2693G; ORF1ab:H2698N; ORF1ab:V2816I; ORF1ab:D2907D; ORF1ab:V2930L; ORF1ab:L2956I; ORF1ab:L3027F; ORF1ab:V3053V; ORF1ab:T3090I; ORF1ab:L3201F; ORF1ab:T3255I; ORF1ab:R3394R; ORF1ab:P3395H; UTR:10527; ORF1ab:E3429*; ORF1ab:Y3472Y; ORF1ab:S3564*; ORF1ab:del:11074:2; ORF1ab:F3604L; ORF1ab:del:11173:11; ORF1ab:T3646A; ORF1ab:del:11282:10; ORF1ab:del:11287:10; ORF1ab:G3676S; ORF1ab:F3677L; ORF1ab:V3689V; ORF1ab:V3718A; ORF1ab:T3750I; ORF1ab:C3867C; UTR:11990; ORF1ab:L4149V; ORF1ab:I4205I; ORF1ab:G4233V; ORF1ab:V4310V; ORF1ab:K4348*; ORF1ab:Y4349F; ORF1ab:P4360H; ORF1ab:P4360P; ORF1ab:M4375V; ORF1ab:Y4379*; ORF1ab:N4401I; ORF1ab:V4410A; ORF1ab:L4487L; ORF1ab:T4541K; ORF1ab:V4612V; ORF1ab:L4715L; ORF1ab:D4737G; ORF1ab:L4815L; ORF1ab:A5062A; ORF1ab:V5122V; ORF1ab:S5150F; ORF1ab:C5156F; ORF1ab:M5243I; ORF1ab:T5317A; ORF1ab:F5330I; ORF1ab:M5357I; ORF1ab:Y5359Y; ORF1ab:F5387L; ORF1ab:H5401Y; ORF1ab:R5461L; ORF1ab:T5484T; ORF1ab:L5493L; ORF1ab:I5601T; ORF1ab:Y5715Y; ORF1ab:T5966T; ORF1ab:L5981V; ORF1ab:M6015T; ORF1ab:N6064N; ORF1ab:V6258L; ORF1ab:T6283I; ORF1ab:L6319L; ORF1ab:M6345R; ORF1ab:L6431S; ORF1ab:M6460I; ORF1ab:W6527*; ORF1ab:K6826*; ORF1ab:V6869V; ORF1ab:Q6907K; UTR:21101; ORF1ab:L6960L; S:T19I; S:del:21632:10; S:L56S; S:A67V; S:del:21764:7; S:T95I; S:del:21986:10; S:G142D; S:del:22028:7; S:V159A; S:D178D; S:V213G; S:T236T; S:G339D; S:S371F; S:S373P; S:S375F; S:T376A; S:D405N; S:R408S; S:K417N; S:G446S; S:L452R; S:T478K; S:Q493R; S:Q498R; S:N501Y; S:Y505H; S:A520A; S:T547K; S:S591S; S:D614G; S:A626G; S:S637S; S:H655Y; S:N679K; S:P681R; S:P681H; UTR:23835; S:N764K; S:D796Y; S:N856K; S:A879S; S:D950N; S:Q954H; S:N969K; S:L981F; S:G1099D; S:G1099G; S:I1114V; S:D1146D; S:A1226G; S:G1251V; S:S1252C; ORF3a:M5I; ORF3a:F8F; ORF3a:A23S; ORF3a:S26L; ORF3a:T64T; ORF3a:G172V; ORF3a:C200S; ORF3a:C200S; ORF3a:C200*; ORF3a:Y212H; ORF3a:T223I; ORF3a:del:26151:2; ORF3a:E266D; ORF3a:P267P; E:T9I; E:S67C; M:Q19E; M:G25V; M:A63T; M:W75*; M:I82T; M:F112F; M:N207D; ORF6:L4L; ORF6:R20R; ORF6:D61H; ORF6:D61V; ORF6:D61D; ORF7a:I10L; ORF7a:A50G; ORF7b:L18L; ORF7b:T40I; ORF8:P36Q; ORF8:V49L; ORF8:del:28247:7; ORF8:D119V; ORF8:F120L; UTR:del:28270:2; UTR:28271; N:P13L; N:P13P; N:del:28361:10; N:D63G; N:G147C; N:P168T; N:K169N; N:R203M; N:R203K; N:R203R; N:G204R; N:G215C; N:G238V; N:H300N; N:S327S	S:N501Y, S:D614G, S:P681H, N:R203K, N:G204R	S:K417N, S:N501Y, S:D614G	S:N501Y, S:D614G, S:H655Y, N:R203K, N:G204R	S:L452R, S:T478K, S:D614G, S:P681R, S:D950N, M:I82T, N:D63G, N:R203M, ORF3a:S26L	S:L452R, S:T478K, S:D614G, S:P681R, S:D950N, M:I82T, N:D63G, N:R203M, ORF3a:S26L	S:L452R, S:D614G, S:P681R, N:R203M, ORF3a:S26L	S:L452R, S:D614G	S:A67V, S:D614G, M:I82T	S:T95I, S:D614G	S:D614G, N:P13L, N:R203K, N:G204R	S:T95I, S:N501Y, S:D614G, S:P681H, S:D950N	S:A67V, S:T95I, S:G339D, S:S373P, S:S375F, S:K417N, S:G446S, S:T478K, S:Q493R, S:Q498R, S:N501Y, S:Y505H, S:T547K, S:D614G, S:H655Y, S:N679K, S:P681H, S:N764K, S:D796Y, S:N856K, S:Q954H, S:N969K, S:L981F, N:P13L, N:R203K, N:G204R, E:T9I, M:Q19E, M:A63T	S:T19I, S:G142D, S:V213G, S:G339D, S:S371F, S:S373P, S:S375F, S:T376A, S:D405N, S:R408S, S:K417N, S:T478K, S:Q493R, S:Q498R, S:N501Y, S:Y505H, S:D614G, S:H655Y, S:N679K, S:P681H, S:N764K, S:D796Y, S:Q954H, S:N969K, N:P13L, N:R203K, N:G204R, ORF3a:T223I, E:T9I, M:Q19E, M:A63T	S:T19I, S:G142D, S:V213G, S:G339D, S:S371F, S:S373P, S:S375F, S:T376A, S:D405N, S:R408S, S:K417N, S:L452R, S:T478K, S:Q498R, S:N501Y, S:Y505H, S:D614G, S:H655Y, S:N679K, S:P681H, S:N764K, S:D796Y, S:Q954H, S:N969K, N:P13L, N:R203K, N:G204R, ORF3a:T223I, E:T9I, M:Q19E, M:A63T	S:T19I, S:G142D, S:V213G, S:G339D, S:S371F, S:S373P, S:S375F, S:T376A, S:D405N, S:R408S, S:K417N, S:L452R, S:T478K, S:Q498R, S:N501Y, S:Y505H, S:D614G, S:H655Y, S:N679K, S:P681H, S:N764K, S:D796Y, S:Q954H, S:N969K, N:P13L, N:R203K, N:G204R, ORF3a:T223I, E:T9I, M:Q19E, M:A63T	S:T19I, S:G142D, S:V213G, S:G339D, S:S371F, S:S373P, S:S375F, S:T376A, S:D405N, S:R408S, S:K417N, S:T478K, S:Q493R, S:Q498R, S:N501Y, S:Y505H, S:D614G, S:H655Y, S:N679K, S:P681H, S:N764K, S:D796Y, S:Q954H, S:N969K, N:P13L, N:R203K, N:G204R, ORF3a:T223I, E:T9I, M:Q19E, M:A63T
IP08514	STP-BP-33	BopodiSTPinlet	2022-01-13	5-UTR:38; 5-UTR:85; 5-UTR:210; 5-UTR:221; 5-UTR:222; 5-UTR:241; ORF1ab:C51F; ORF1ab:V108V; ORF1ab:R124R; ORF1ab:S135R; ORF1ab:C316Y; ORF1ab:G327V; ORF1ab:N375S; ORF1ab:E444*; ORF1ab:V491L; ORF1ab:F536V; ORF1ab:L681I; ORF1ab:A735A; ORF1ab:G744V; ORF1ab:E750A; ORF1ab:E754D; ORF1ab:T824T; ORF1ab:T842I; ORF1ab:K856R; ORF1ab:F924F; ORF1ab:S1188L; ORF1ab:del:3874:25; ORF1ab:G1307S; ORF1ab:A1352A; ORF1ab:R1566S; ORF1ab:T1665T; ORF1ab:A1707A; ORF1ab:H1738N; ORF1ab:V1967V; ORF1ab:I1970S; ORF1ab:P2046L; ORF1ab:del:6512:4; ORF1ab:L2084I; ORF1ab:M2096L; ORF1ab:S2285P; ORF1ab:V2559F; ORF1ab:D2693G; ORF1ab:A2710T; ORF1ab:F2787F; ORF1ab:E2940D; ORF1ab:L3027F; ORF1ab:V3053V; ORF1ab:F3085L; ORF1ab:T3090I; ORF1ab:L3201F; ORF1ab:T3255I; ORF1ab:S3259S; ORF1ab:R3267*; ORF1ab:D3311D; ORF1ab:F3329F; ORF1ab:R3394R; ORF1ab:P3395H; ORF1ab:E3533*; ORF1ab:G3541V; ORF1ab:A3571S; ORF1ab:F3604L; ORF1ab:del:11282:10; ORF1ab:L3674F; ORF1ab:del:11287:10; ORF1ab:G3676S; ORF1ab:V3718A; ORF1ab:T3750I; ORF1ab:I3758V; ORF1ab:L4149V; ORF1ab:I4205I; ORF1ab:V4310V; ORF1ab:T4311I; ORF1ab:P4312S; ORF1ab:Y4349F; ORF1ab:P4360H; ORF1ab:Y4379*; ORF1ab:L4411L; ORF1ab:A4415E; ORF1ab:L4420L; ORF1ab:Q4486*; ORF1ab:L4487L; ORF1ab:M4546I; ORF1ab:K4669N; ORF1ab:L4715L; ORF1ab:D4737G; ORF1ab:S4740*; ORF1ab:*4911L; ORF1ab:T4992I; ORF1ab:P5072P; ORF1ab:S5150F; ORF1ab:S5322S; ORF1ab:F5330S; ORF1ab:Y5359Y; ORF1ab:F5373L; ORF1ab:H5401Y; ORF1ab:R5461L; ORF1ab:Y5715Y; ORF1ab:S5804P; ORF1ab:T5966T; ORF1ab:N6064N; ORF1ab:L6429L; ORF1ab:L6564L; ORF1ab:del:19983:2; ORF1ab:K6597R; ORF1ab:H6713N; ORF1ab:V6829M; ORF1ab:L6960L; ORF1ab:S7065L; S:T19I; S:del:21632:10; S:Q52K; S:A67V; S:del:21764:7; S:H69Y; S:T95I; S:del:21986:10; S:G142D; S:V159A; S:V159V; S:V213G; S:G339D; S:S371P; S:S371F; S:S373P; S:S375F; S:T376A; S:D405N; S:R408S; S:G413E; S:K417N; S:Q498R; S:N501Y; S:Y505H; S:A520A; S:T547K; S:A575S; S:D614G; S:H655Y; S:N679K; S:P681R; S:P681H; S:N764K; S:D796Y; S:N856K; S:W886C; S:A890E; S:D950N; S:Q954H; S:N969K; S:I973I; S:L981F; S:T1117I; S:D1146D; S:L1197L; ORF3a:S26L; ORF3a:S40L; ORF3a:T64T; ORF3a:K67N; ORF3a:L101L; ORF3a:T223I; ORF3a:T269M; E:T9I; M:D3G; M:Q19E; M:A63T; M:G79V; M:I82T; M:F112F; M:N207D; ORF6:L4L; ORF6:Q8*; ORF6:V9F; ORF6:R20R; ORF6:D61H; ORF6:D61V; ORF6:D61D; ORF7b:F13L; ORF7b:L18L; ORF7b:T40I; UTR:del:28270:2; UTR:28271; N:P13L; N:del:28361:10; N:G30G; N:S33G; N:D63G; N:R203K; N:R203R; N:G204R; N:A273D; N:L291P; N:P365L; N:S413R; 3-UTR:29701; 3-UTR:29870	S:N501Y, S:D614G, S:P681H, N:R203K, N:G204R	S:K417N, S:N501Y, S:D614G	S:N501Y, S:D614G, S:H655Y, N:R203K, N:G204R	S:D614G, S:P681R, S:D950N, M:I82T, N:D63G, ORF3a:S26L	S:D614G, S:P681R, S:D950N, M:I82T, N:D63G, ORF3a:S26L	S:D614G, S:P681R, ORF3a:S26L	S:D614G	S:A67V, S:D614G, M:I82T	S:T95I, S:D614G	S:D614G, N:P13L, N:R203K, N:G204R	S:T95I, S:N501Y, S:D614G, S:P681H, S:D950N	S:A67V, S:T95I, S:G339D, S:S373P, S:S375F, S:K417N, S:Q498R, S:N501Y, S:Y505H, S:T547K, S:D614G, S:H655Y, S:N679K, S:P681H, S:N764K, S:D796Y, S:N856K, S:Q954H, S:N969K, S:L981F, N:P13L, N:R203K, N:G204R, E:T9I, M:D3G, M:Q19E, M:A63T	S:T19I, S:G142D, S:V213G, S:G339D, S:S371F, S:S373P, S:S375F, S:T376A, S:D405N, S:R408S, S:K417N, S:Q498R, S:N501Y, S:Y505H, S:D614G, S:H655Y, S:N679K, S:P681H, S:N764K, S:D796Y, S:Q954H, S:N969K, N:P13L, N:R203K, N:G204R, N:S413R, ORF3a:T223I, E:T9I, M:Q19E, M:A63T	S:T19I, S:G142D, S:V213G, S:G339D, S:S371F, S:S373P, S:S375F, S:T376A, S:D405N, S:R408S, S:K417N, S:Q498R, S:N501Y, S:Y505H, S:D614G, S:H655Y, S:N679K, S:P681H, S:N764K, S:D796Y, S:Q954H, S:N969K, N:P13L, N:R203K, N:G204R, N:S413R, ORF3a:T223I, E:T9I, M:Q19E, M:A63T	S:T19I, S:G142D, S:V213G, S:G339D, S:S371F, S:S373P, S:S375F, S:T376A, S:D405N, S:R408S, S:K417N, S:Q498R, S:N501Y, S:Y505H, S:D614G, S:H655Y, S:N679K, S:P681H, S:N764K, S:D796Y, S:Q954H, S:N969K, N:P13L, N:R203K, N:G204R, N:S413R, ORF3a:T223I, E:T9I, M:Q19E, M:A63T	S:T19I, S:G142D, S:V213G, S:G339D, S:S371F, S:S373P, S:S375F, S:T376A, S:D405N, S:R408S, S:K417N, S:Q498R, S:N501Y, S:Y505H, S:D614G, S:H655Y, S:N679K, S:P681H, S:N764K, S:D796Y, S:Q954H, S:N969K, N:P13L, N:R203K, N:G204R, N:S413R, ORF3a:T223I, E:T9I, M:Q19E, M:A63T
IP09735	STP-BP-34	BopodiSTPinlet	2022-01-18	5-UTR:38; 5-UTR:241; ORF1ab:E113E; ORF1ab:S135R; ORF1ab:K292R; ORF1ab:H325N; ORF1ab:F536V; ORF1ab:D691H; ORF1ab:N811N; ORF1ab:T842I; ORF1ab:T842T; ORF1ab:K856R; ORF1ab:L916F; ORF1ab:F924F; ORF1ab:G1307S; ORF1ab:A1352A; ORF1ab:H1636Y; ORF1ab:L1643L; ORF1ab:T1665T; ORF1ab:A1707A; ORF1ab:C1755W; ORF1ab:E1766D; ORF1ab:Q1813*; ORF1ab:L1816F; ORF1ab:T1820I; ORF1ab:T1822I; ORF1ab:K1902N; ORF1ab:D1903H; ORF1ab:T1908A; ORF1ab:del:5992:2; ORF1ab:P1919S; ORF1ab:P1919L; ORF1ab:F1925Y; ORF1ab:F1925F; ORF1ab:G1946V; ORF1ab:P1950S; ORF1ab:A1969V; ORF1ab:I1970S; UTR:6175; ORF1ab:del:6181:2; ORF1ab:A1983V; ORF1ab:P1989S; ORF1ab:P1989L; ORF1ab:H1993Y; ORF1ab:T2007I; ORF1ab:P2018S; ORF1ab:V2061V; ORF1ab:del:6512:4; ORF1ab:M2096L; ORF1ab:A2098D; ORF1ab:S2103Y; ORF1ab:K2108N; ORF1ab:S2114Y; ORF1ab:K2120R; ORF1ab:T2121N; ORF1ab:L2122I; ORF1ab:V2149A; ORF1ab:S2285P; ORF1ab:D2693G; ORF1ab:A2710T; ORF1ab:P2792P; ORF1ab:G2868G; ORF1ab:G2959V; ORF1ab:L3027F; ORF1ab:V3053V; ORF1ab:T3090I; ORF1ab:L3201F; ORF1ab:T3255I; ORF1ab:R3394R; ORF1ab:P3395H; ORF1ab:S3597S; ORF1ab:del:11282:10; ORF1ab:del:11287:10; ORF1ab:S3675T; ORF1ab:del:11288:10; ORF1ab:S3675C; ORF1ab:G3676S; ORF1ab:F3677L; ORF1ab:L3717I; ORF1ab:del:11502:2; ORF1ab:I3758V; ORF1ab:E3947*; ORF1ab:I4205I; ORF1ab:E4210*; ORF1ab:P4290S; ORF1ab:V4310V; ORF1ab:Y4349F; ORF1ab:P4360H; ORF1ab:Y4379*; ORF1ab:N4401I; ORF1ab:R4413S; ORF1ab:L4443P; ORF1ab:M4527I; ORF1ab:T4553T; ORF1ab:T4553T; ORF1ab:L4715L; ORF1ab:S4740*; ORF1ab:R4761S; ORF1ab:M4913V; ORF1ab:Y4967Y; ORF1ab:T4992I; ORF1ab:S5150F; ORF1ab:L5315L; ORF1ab:A5343T; ORF1ab:M5529I; ORF1ab:V5530E; ORF1ab:C5598F; ORF1ab:S5600S; ORF1ab:Q5704*; ORF1ab:Y5715Y; ORF1ab:H5787N; ORF1ab:T5966T; ORF1ab:L6128L; ORF1ab:P6150A; ORF1ab:I6185T; ORF1ab:S6213R; ORF1ab:L6564L; ORF1ab:P6589T; ORF1ab:K6597R; ORF1ab:L6773L; ORF1ab:L6774F; ORF1ab:K6826N; ORF1ab:Q6843P; ORF1ab:L6903M; ORF1ab:P7039R; ORF1ab:G7053V; S:T19I; S:del:21632:10; S:L24S; S:H69Q; S:G142D; S:V213G; S:F338L; S:G339D; S:S371F; S:S373P; S:S375F; S:T376A; S:D405N; S:R408S; S:K417N; S:S477N; S:T478K; S:E484A; S:D614G; S:H655Y; S:N679K; S:P681R; S:P681H; S:I693F; S:N764K; S:D796Y; S:M900T; S:M902L; S:D950N; S:Q954H; S:N969K; S:L981F; S:D1146D; S:C1247F; S:G1251V; S:S1252C; ORF3a:F8F; ORF3a:S26L; ORF3a:A31D; ORF3a:T64T; ORF3a:del:26038:2; ORF3a:T223I; ORF3a:N234D; ORF3a:V273A; E:T9I; E:V52E; UTR:26475; M:Q19E; M:R42W; M:A63T; M:F112F; M:N207D; ORF6:R20R; ORF6:D61H; ORF6:D61V; ORF6:D61D; ORF7a:P48T; ORF7a:T61S; ORF7a:H73H; ORF7a:R78R; ORF7b:L18L; UTR:28271; N:P13L; N:del:28361:10; N:G30G; N:S33C; N:S33G; N:D63G; N:K169N; N:R203K; N:R203R; N:G204R; N:K256*; N:K299K; N:V324V; N:A336S; N:I337V; N:I337I; N:D358E; N:S413R; ORF10:L18F; ORF10:N34I; 3-UTR:29870	S:D614G, S:P681H, N:R203K, N:G204R	S:K417N, S:D614G	S:D614G, S:H655Y, N:R203K, N:G204R	S:T478K, S:D614G, S:P681R, S:D950N, N:D63G, ORF3a:S26L	S:T478K, S:D614G, S:P681R, S:D950N, N:D63G, ORF3a:S26L	S:D614G, S:P681R, ORF3a:S26L	S:D614G	S:D614G	S:D614G	S:D614G, N:P13L, N:R203K, N:G204R	S:D614G, S:P681H, S:D950N	S:G339D, S:S373P, S:S375F, S:K417N, S:S477N, S:T478K, S:E484A, S:D614G, S:H655Y, S:N679K, S:P681H, S:N764K, S:D796Y, S:Q954H, S:N969K, S:L981F, N:P13L, N:R203K, N:G204R, E:T9I, M:Q19E, M:A63T	S:T19I, S:G142D, S:V213G, S:G339D, S:S371F, S:S373P, S:S375F, S:T376A, S:D405N, S:R408S, S:K417N, S:S477N, S:T478K, S:E484A, S:D614G, S:H655Y, S:N679K, S:P681H, S:N764K, S:D796Y, S:Q954H, S:N969K, N:P13L, N:R203K, N:G204R, N:S413R, ORF3a:T223I, E:T9I, M:Q19E, M:A63T	S:T19I, S:G142D, S:V213G, S:G339D, S:S371F, S:S373P, S:S375F, S:T376A, S:D405N, S:R408S, S:K417N, S:S477N, S:T478K, S:E484A, S:D614G, S:H655Y, S:N679K, S:P681H, S:N764K, S:D796Y, S:Q954H, S:N969K, N:P13L, N:R203K, N:G204R, N:S413R, ORF3a:T223I, E:T9I, M:Q19E, M:A63T	S:T19I, S:G142D, S:V213G, S:G339D, S:S371F, S:S373P, S:S375F, S:T376A, S:D405N, S:R408S, S:K417N, S:S477N, S:T478K, S:E484A, S:D614G, S:H655Y, S:N679K, S:P681H, S:N764K, S:D796Y, S:Q954H, S:N969K, N:P13L, N:R203K, N:G204R, N:S413R, ORF3a:T223I, E:T9I, M:Q19E, M:A63T	S:T19I, S:G142D, S:V213G, S:G339D, S:S371F, S:S373P, S:S375F, S:T376A, S:D405N, S:R408S, S:K417N, S:S477N, S:T478K, S:E484A, S:D614G, S:H655Y, S:N679K, S:P681H, S:N764K, S:D796Y, S:Q954H, S:N969K, N:P13L, N:R203K, N:G204R, N:S413R, ORF3a:T223I, E:T9I, M:Q19E, M:A63T
IP09773	STP-BP-35	BopodiSTPinlet	2022-01-20	5-UTR:241; ORF1ab:S135R; ORF1ab:L451L; ORF1ab:A486S; ORF1ab:T512I; ORF1ab:F536V; ORF1ab:A735A; ORF1ab:T842I; ORF1ab:F924F; ORF1ab:P943L; ORF1ab:A967T; ORF1ab:S1102R; ORF1ab:L1144P; ORF1ab:G1307S; ORF1ab:A1352A; ORF1ab:E1383*; ORF1ab:V1391V; ORF1ab:T1665T; ORF1ab:T1945T; ORF1ab:I1970S; ORF1ab:del:6181:2; ORF1ab:M2096L; ORF1ab:K2108E; ORF1ab:T2137T; ORF1ab:N2140Y; ORF1ab:L2349*; ORF1ab:del:7594:2; ORF1ab:F2782Y; ORF1ab:F2782F; ORF1ab:L3027F; ORF1ab:V3053V; ORF1ab:T3090I; ORF1ab:L3201F; ORF1ab:T3255I; ORF1ab:R3394R; ORF1ab:P3395H; ORF1ab:del:11287:10; ORF1ab:S3675T; ORF1ab:del:11288:10; ORF1ab:G3676S; ORF1ab:F3677L; ORF1ab:N4082N; ORF1ab:I4205I; ORF1ab:V4310V; ORF1ab:P4360H; ORF1ab:Y4379*; ORF1ab:A4404V; ORF1ab:L4715L; ORF1ab:A4947P; ORF1ab:P5072P; ORF1ab:S5150F; ORF1ab:Y5359Y; ORF1ab:N5495D; ORF1ab:Y5715Y; ORF1ab:R5738K; ORF1ab:T5966T; ORF1ab:V6343I; ORF1ab:L6564L; ORF1ab:S6573S; ORF1ab:K6597R; ORF1ab:C6818Y; ORF1ab:Q6843R; ORF1ab:Q6843P; ORF1ab:L6966L; ORF1ab:G7053R; S:T19I; S:del:21632:10; S:L24S; S:A27S; S:A67V; S:del:21764:7; S:D88Y; S:T95I; S:del:21986:10; S:G142D; S:V213G; S:del:22328:2; S:Q321E; S:Q321K; S:G339D; S:C361S; S:S371F; S:S373P; S:S375F; S:T376A; S:D405N; S:R408S; S:K417N; S:A522A; S:T523P; S:D614G; S:H655Y; S:N679K; S:P681H; S:V722F; S:N764K; S:V781F; S:D796Y; S:Q954H; S:N969K; S:L981F; S:C1254*; ORF3a:T64T; ORF3a:S209A; ORF3a:T223I; ORF3a:T248R; E:T9I; M:K15R; M:Q19E; M:A63T; M:F112F; M:S136T; M:A188A; M:G189G; M:K205R; M:N207D; ORF6:R20R; ORF6:D61H; ORF6:D61V; ORF6:D61D; ORF7a:L17L; ORF7b:A15D; ORF7b:A15A; ORF7b:L17V; ORF7b:L18L; ORF7b:del:27836:2; ORF7b:W29L; ORF8:A65G; ORF8:A65D; ORF8:A65A; UTR:28271; N:P13L; N:del:28361:10; N:G30G; N:S33C; N:S33G; N:S33R; N:R68R; N:R203K; N:R203R; N:G204R; N:G212C; N:S235Y	S:D614G, S:P681H, N:R203K, N:G204R	S:K417N, S:D614G	S:D614G, S:H655Y, N:R203K, N:G204R	S:D614G	S:D614G	S:D614G	S:D614G	S:A67V, S:D614G	S:T95I, S:D614G	S:D614G, N:P13L, N:R203K, N:G204R	S:T95I, S:D614G, S:P681H	S:A67V, S:T95I, S:G339D, S:S373P, S:S375F, S:K417N, S:D614G, S:H655Y, S:N679K, S:P681H, S:N764K, S:D796Y, S:Q954H, S:N969K, S:L981F, N:P13L, N:R203K, N:G204R, E:T9I, M:Q19E, M:A63T	S:T19I, S:A27S, S:G142D, S:V213G, S:G339D, S:S371F, S:S373P, S:S375F, S:T376A, S:D405N, S:R408S, S:K417N, S:D614G, S:H655Y, S:N679K, S:P681H, S:N764K, S:D796Y, S:Q954H, S:N969K, N:P13L, N:R203K, N:G204R, ORF3a:T223I, E:T9I, M:Q19E, M:A63T	S:T19I, S:A27S, S:G142D, S:V213G, S:G339D, S:S371F, S:S373P, S:S375F, S:T376A, S:D405N, S:R408S, S:K417N, S:D614G, S:H655Y, S:N679K, S:P681H, S:N764K, S:D796Y, S:Q954H, S:N969K, N:P13L, N:R203K, N:G204R, ORF3a:T223I, E:T9I, M:Q19E, M:A63T	S:T19I, S:A27S, S:G142D, S:V213G, S:G339D, S:S371F, S:S373P, S:S375F, S:T376A, S:D405N, S:R408S, S:K417N, S:D614G, S:H655Y, S:N679K, S:P681H, S:N764K, S:D796Y, S:Q954H, S:N969K, N:P13L, N:R203K, N:G204R, ORF3a:T223I, E:T9I, M:Q19E, M:A63T	S:T19I, S:A27S, S:G142D, S:V213G, S:G339D, S:S371F, S:S373P, S:S375F, S:T376A, S:D405N, S:R408S, S:K417N, S:D614G, S:H655Y, S:N679K, S:P681H, S:N764K, S:D796Y, S:Q954H, S:N969K, N:P13L, N:R203K, N:G204R, ORF3a:T223I, E:T9I, M:Q19E, M:A63T
IP09777	STP-BP-36	BopodiSTPinlet	2022-01-25	5-UTR:241; ORF1ab:S135R; ORF1ab:L533V; ORF1ab:A535A; ORF1ab:I694N; ORF1ab:G697G; ORF1ab:E707G; ORF1ab:P736P; ORF1ab:L747L; ORF1ab:N811N; ORF1ab:V823F; ORF1ab:T842I; ORF1ab:D877E; ORF1ab:I880V; ORF1ab:L893P; ORF1ab:F924F; ORF1ab:S1087S; ORF1ab:G1307S; ORF1ab:A1352A; ORF1ab:M1378I; ORF1ab:T1665T; ORF1ab:A1707A; ORF1ab:F1821L; ORF1ab:Y1920H; ORF1ab:A1938S; ORF1ab:del:6181:2; ORF1ab:K2200E; ORF1ab:L2349*; ORF1ab:A2710S; ORF1ab:A2710T; ORF1ab:T2877T; ORF1ab:T2877T; ORF1ab:S2992*; ORF1ab:L3027F; ORF1ab:V3053V; ORF1ab:T3090I; ORF1ab:L3201F; ORF1ab:T3255I; ORF1ab:R3394R; ORF1ab:P3395H; ORF1ab:M3669I; ORF1ab:del:11282:10; ORF1ab:del:11287:10; ORF1ab:G3676S; ORF1ab:F3677L; ORF1ab:D3703V; ORF1ab:V3718A; ORF1ab:T3750I; ORF1ab:T3807T; ORF1ab:L3808V; ORF1ab:M3934I; ORF1ab:D3936G; ORF1ab:L4149V; ORF1ab:I4205I; ORF1ab:V4310V; ORF1ab:Y4349F; ORF1ab:P4360H; ORF1ab:M4375V; ORF1ab:M4431L; ORF1ab:L4715L; ORF1ab:D4737G; ORF1ab:S4927P; ORF1ab:L4957P; ORF1ab:Q4970P; ORF1ab:S5150F; ORF1ab:R5319S; ORF1ab:V5340E; ORF1ab:Y5359Y; ORF1ab:N5386D; ORF1ab:Y5715Y; ORF1ab:T5904T; ORF1ab:G5919*; ORF1ab:S5932F; ORF1ab:T5966T; ORF1ab:A6342A; ORF1ab:L6564L; ORF1ab:K6597R; ORF1ab:S6628L; ORF1ab:L7038I; ORF1ab:L7038L; S:T19I; S:del:21632:10; S:L24S; S:A67V; S:del:21764:7; S:T95I; S:del:21986:10; S:G142D; S:V159A; S:S161P; S:Y204F; S:V213G; S:F238I; S:G339D; S:E340*; S:S371F; S:S373P; S:S375F; S:T376A; S:D405N; S:R408S; S:K417N; S:P521T; S:T523P; S:D614G; S:H655Y; S:N679K; S:P681H; S:N764K; S:D796Y; S:Q954H; S:N969K; S:D1146D; ORF3a:T64T; ORF3a:T223I; E:T9I; UTR:26520; M:Q19E; M:F53F; M:P59T; M:A63T; M:I82S; M:F112F; ORF6:R20R; ORF6:D61H; ORF6:D61V; ORF6:D61D; ORF7a:H47N; ORF7a:E92D; ORF7b:L18L; ORF8:A65G; ORF8:A65A; ORF8:A65A; UTR:28271; N:P13L; N:Q28R; N:del:28361:10; N:G30G; N:del:28363:10; N:E31G; N:del:28368:3; N:S33G; N:D63G; N:R93L; N:I94S; N:T135I; N:R203K; N:R203R; N:G204R; N:Q283K; N:S413R; 3-UTR:29677	S:D614G, S:P681H, N:R203K, N:G204R	S:K417N, S:D614G	S:D614G, S:H655Y, N:R203K, N:G204R	S:D614G, N:D63G	S:D614G, N:D63G	S:D614G, M:I82S	S:D614G	S:A67V, S:D614G	S:T95I, S:D614G	S:D614G, N:P13L, N:R203K, N:G204R	S:T95I, S:D614G, S:P681H	S:A67V, S:T95I, S:G339D, S:S373P, S:S375F, S:K417N, S:D614G, S:H655Y, S:N679K, S:P681H, S:N764K, S:D796Y, S:Q954H, S:N969K, N:P13L, N:R203K, N:G204R, E:T9I, M:Q19E, M:A63T	S:T19I, S:G142D, S:V213G, S:G339D, S:S371F, S:S373P, S:S375F, S:T376A, S:D405N, S:R408S, S:K417N, S:D614G, S:H655Y, S:N679K, S:P681H, S:N764K, S:D796Y, S:Q954H, S:N969K, N:P13L, N:R203K, N:G204R, N:S413R, ORF3a:T223I, E:T9I, M:Q19E, M:A63T	S:T19I, S:G142D, S:V213G, S:G339D, S:S371F, S:S373P, S:S375F, S:T376A, S:D405N, S:R408S, S:K417N, S:D614G, S:H655Y, S:N679K, S:P681H, S:N764K, S:D796Y, S:Q954H, S:N969K, N:P13L, N:R203K, N:G204R, N:S413R, ORF3a:T223I, E:T9I, M:Q19E, M:A63T	S:T19I, S:G142D, S:V213G, S:G339D, S:S371F, S:S373P, S:S375F, S:T376A, S:D405N, S:R408S, S:K417N, S:D614G, S:H655Y, S:N679K, S:P681H, S:N764K, S:D796Y, S:Q954H, S:N969K, N:P13L, N:R203K, N:G204R, N:S413R, ORF3a:T223I, E:T9I, M:Q19E, M:A63T	S:T19I, S:G142D, S:V213G, S:G339D, S:S371F, S:S373P, S:S375F, S:T376A, S:D405N, S:R408S, S:K417N, S:D614G, S:H655Y, S:N679K, S:P681H, S:N764K, S:D796Y, S:Q954H, S:N969K, N:P13L, N:R203K, N:G204R, N:S413R, ORF3a:T223I, E:T9I, M:Q19E, M:A63T
IP10737	STP-BP-37	BopodiSTPinlet	2022-01-27	5-UTR:241; ORF1ab:del:507:16; ORF1ab:del:509:15; ORF1ab:S135R; ORF1ab:G345V; ORF1ab:I368T; ORF1ab:K510*; ORF1ab:del:2627:6; ORF1ab:P804L; ORF1ab:T842I; ORF1ab:A876T; ORF1ab:F924F; ORF1ab:Q1021H; ORF1ab:D1228N; ORF1ab:G1307S; ORF1ab:M1312I; ORF1ab:A1352A; ORF1ab:T1665T; ORF1ab:A1707A; ORF1ab:S2285P; ORF1ab:F2337I; ORF1ab:S2488S; ORF1ab:S2599S; ORF1ab:D2693G; ORF1ab:V2888F; ORF1ab:L3027F; ORF1ab:V3053V; ORF1ab:T3090I; ORF1ab:L3201F; ORF1ab:T3255I; ORF1ab:R3394R; ORF1ab:P3395H; ORF1ab:R3542H; ORF1ab:F3568F; ORF1ab:F3604L; ORF1ab:del:11287:10; ORF1ab:S3675T; ORF1ab:del:11288:10; ORF1ab:G3676S; ORF1ab:F3677L; ORF1ab:V3690V; ORF1ab:I3758V; ORF1ab:Q3826K; ORF1ab:L3828V; ORF1ab:L3829F; ORF1ab:F3908L; ORF1ab:E4113K; ORF1ab:L4149V; ORF1ab:I4205I; ORF1ab:P4339P; ORF1ab:Y4349F; ORF1ab:P4360H; ORF1ab:M4375V; ORF1ab:Y4379*; ORF1ab:Q4561H; ORF1ab:P4638L; ORF1ab:L4715L; ORF1ab:L4981L; ORF1ab:T4992I; ORF1ab:C5060F; ORF1ab:I5126V; ORF1ab:S5150F; ORF1ab:S5158L; ORF1ab:Y5359Y; ORF1ab:S5366P; ORF1ab:L5493L; ORF1ab:T5541I; ORF1ab:I5601T; ORF1ab:Y5715Y; ORF1ab:T5966T; ORF1ab:C5997F; ORF1ab:D6157Y; ORF1ab:T6283I; ORF1ab:S6351S; ORF1ab:L6564L; ORF1ab:K6597R; ORF1ab:V6602V; ORF1ab:E6864D; ORF1ab:L7038V; ORF1ab:L7071H; S:T19I; S:del:21632:10; S:G35C; S:G35G; S:G142D; S:R246R; S:L249V; S:T250A; S:del:22362:2; S:T286T; S:G339D; S:S371F; S:S373P; S:S375F; S:T376A; S:S383Y; S:D405N; S:R408S; S:K417N; S:S477N; S:T478K; S:E484A; S:Q493R; S:Q498R; S:N501Y; S:Y505H; S:A520A; S:T547K; S:D614G; S:H655Y; S:del:23570:13; S:N679K; S:P681H; S:N764K; S:D796Y; S:G798D; S:D839V; S:R847I; S:S940S; S:Q954H; S:N969K; S:D1146D; S:S1242C; S:V1264L; ORF3a:F43F; ORF3a:T64T; ORF3a:G187C; ORF3a:T223I; E:T9I; M:Q19E; M:A63T; M:F112F; M:S173*; M:N207D; ORF6:R20R; ORF6:Y31Y; ORF6:D61H; ORF6:D61V; ORF6:D61D; ORF7a:P45P; ORF7a:del:27593:32; ORF7a:Q76Q; ORF7b:L18L; ORF8:A65A; UTR:28271; N:P13L; N:N27Y; N:Q28Q; N:del:28361:10; N:G30G; N:del:28363:10; N:S33G; N:A50S; N:D98D; N:L167W; N:S188P; N:R203K; N:R203R; N:G204R; N:G238V; N:T332I; N:S413R; 3'-UTR:del:29733:27; 3-UTR:29769; 3-UTR:29870	S:N501Y, S:D614G, S:P681H, N:R203K, N:G204R	S:K417N, S:N501Y, S:D614G	S:N501Y, S:D614G, S:H655Y, N:R203K, N:G204R	S:T478K, S:D614G	S:T478K, S:D614G	S:D614G	S:D614G	S:D614G	S:D614G	S:D614G, N:P13L, N:R203K, N:G204R	S:N501Y, S:D614G, S:P681H	S:G339D, S:S373P, S:S375F, S:K417N, S:S477N, S:T478K, S:E484A, S:Q493R, S:Q498R, S:N501Y, S:Y505H, S:T547K, S:D614G, S:H655Y, S:N679K, S:P681H, S:N764K, S:D796Y, S:Q954H, S:N969K, N:P13L, N:R203K, N:G204R, E:T9I, M:Q19E, M:A63T	S:T19I, S:G142D, S:G339D, S:S371F, S:S373P, S:S375F, S:T376A, S:D405N, S:R408S, S:K417N, S:S477N, S:T478K, S:E484A, S:Q493R, S:Q498R, S:N501Y, S:Y505H, S:D614G, S:H655Y, S:N679K, S:P681H, S:N764K, S:D796Y, S:Q954H, S:N969K, N:P13L, N:R203K, N:G204R, N:S413R, ORF3a:T223I, E:T9I, M:Q19E, M:A63T	S:T19I, S:G142D, S:G339D, S:S371F, S:S373P, S:S375F, S:T376A, S:D405N, S:R408S, S:K417N, S:S477N, S:T478K, S:E484A, S:Q498R, S:N501Y, S:Y505H, S:D614G, S:H655Y, S:N679K, S:P681H, S:N764K, S:D796Y, S:Q954H, S:N969K, N:P13L, N:R203K, N:G204R, N:S413R, ORF3a:T223I, E:T9I, M:Q19E, M:A63T	S:T19I, S:G142D, S:G339D, S:S371F, S:S373P, S:S375F, S:T376A, S:D405N, S:R408S, S:K417N, S:S477N, S:T478K, S:E484A, S:Q498R, S:N501Y, S:Y505H, S:D614G, S:H655Y, S:N679K, S:P681H, S:N764K, S:D796Y, S:Q954H, S:N969K, N:P13L, N:R203K, N:G204R, N:S413R, ORF3a:T223I, E:T9I, M:Q19E, M:A63T	S:T19I, S:G142D, S:G339D, S:S371F, S:S373P, S:S375F, S:T376A, S:D405N, S:R408S, S:K417N, S:S477N, S:T478K, S:E484A, S:Q493R, S:Q498R, S:N501Y, S:Y505H, S:D614G, S:H655Y, S:N679K, S:P681H, S:N764K, S:D796Y, S:Q954H, S:N969K, N:P13L, N:R203K, N:G204R, N:S413R, ORF3a:T223I, E:T9I, M:Q19E, M:A63T
IP10332	STP-BP-38	BopodiSTPinlet	2022-02-01	5-UTR:241; ORF1ab:del:509:10; ORF1ab:S135R; ORF1ab:A138T; ORF1ab:R226S; ORF1ab:G437V; ORF1ab:F641C; ORF1ab:F641L; ORF1ab:V774L; ORF1ab:E775G; ORF1ab:T842I; ORF1ab:E847Q; ORF1ab:F924F; ORF1ab:L1457L; ORF1ab:N1576K; ORF1ab:T1665T; ORF1ab:W1669C; ORF1ab:K2200M; ORF1ab:S2261S; ORF1ab:S2285P; ORF1ab:P2376T; ORF1ab:Y2384F; ORF1ab:S2669T; ORF1ab:D2693G; ORF1ab:T3090I; ORF1ab:L3201F; ORF1ab:Y3214*; ORF1ab:T3255I; ORF1ab:G3538D; ORF1ab:del:11287:10; ORF1ab:G3676S; ORF1ab:F3677L; ORF1ab:F3789L; ORF1ab:R3938G; ORF1ab:N4051K; ORF1ab:S4153Y; ORF1ab:Q4160*; ORF1ab:F4180C; ORF1ab:I4205I; ORF1ab:D4344D; ORF1ab:Y4349F; ORF1ab:P4360H; ORF1ab:M4375V; ORF1ab:Y4379*; ORF1ab:Y4574N; ORF1ab:L4715L; ORF1ab:P5072R; ORF1ab:P5072P; ORF1ab:S5150F; ORF1ab:N5495D; ORF1ab:T5501T; ORF1ab:Y5715Y; ORF1ab:A5739A; ORF1ab:S5958*; ORF1ab:T5966T; ORF1ab:T6160K; ORF1ab:del:19927:2; ORF1ab:G6953V; S:T19I; S:del:21632:10; S:R34R; S:G35G; S:G142D; S:F157S; S:del:22290:8; S:Y265*; S:G339D; S:S371F; S:S373P; S:S375F; S:T376A; S:D405N; S:R408S; S:K417N; S:N440K; S:S477N; S:T478K; S:E484A; S:Q493R; S:Q498R; S:N501Y; S:Y505H; S:A520A; S:D578Y; S:Q607H; S:D614G; S:H655Y; S:N679K; S:P681H; S:N764K; S:D796Y; S:G798D; S:K825N; S:D839V; S:del:24320:2; S:Q954H; S:N969K; S:S974*; S:L1024I; S:G1044G; S:D1146D; S:I1172S; ORF3a:T64T; ORF3a:T223I; ORF3a:T229I; E:T9I; UTR:26520; M:Q19E; M:A63T; M:L93L; M:F112F; M:A183T; M:N207D; ORF6:R20R; ORF6:D61H; ORF6:D61V; ORF6:D61D; ORF8:A65G; ORF8:A65A; ORF8:del:28247:7; UTR:del:28270:2; UTR:28271; N:P13L; N:del:28361:10; N:I131T; N:Q160E; N:L167W; N:R203K; N:R203R; N:G204R; N:K369T; N:S413R; 3'-UTR:del:29733:27; 3-UTR:29769	S:N501Y, S:D614G, S:P681H, N:R203K, N:G204R	S:K417N, S:N501Y, S:D614G	S:N501Y, S:D614G, S:H655Y, N:R203K, N:G204R	S:T478K, S:D614G	S:T478K, S:D614G	S:D614G	S:D614G	S:D614G	S:D614G	S:D614G, N:P13L, N:R203K, N:G204R	S:N501Y, S:D614G, S:P681H	S:G339D, S:S373P, S:S375F, S:K417N, S:N440K, S:S477N, S:T478K, S:E484A, S:Q493R, S:Q498R, S:N501Y, S:Y505H, S:D614G, S:H655Y, S:N679K, S:P681H, S:N764K, S:D796Y, S:Q954H, S:N969K, N:P13L, N:R203K, N:G204R, E:T9I, M:Q19E, M:A63T	S:T19I, S:G142D, S:G339D, S:S371F, S:S373P, S:S375F, S:T376A, S:D405N, S:R408S, S:K417N, S:N440K, S:S477N, S:T478K, S:E484A, S:Q493R, S:Q498R, S:N501Y, S:Y505H, S:D614G, S:H655Y, S:N679K, S:P681H, S:N764K, S:D796Y, S:Q954H, S:N969K, N:P13L, N:R203K, N:G204R, N:S413R, ORF3a:T223I, E:T9I, M:Q19E, M:A63T	S:T19I, S:G142D, S:G339D, S:S371F, S:S373P, S:S375F, S:T376A, S:D405N, S:R408S, S:K417N, S:N440K, S:S477N, S:T478K, S:E484A, S:Q498R, S:N501Y, S:Y505H, S:D614G, S:H655Y, S:N679K, S:P681H, S:N764K, S:D796Y, S:Q954H, S:N969K, N:P13L, N:R203K, N:G204R, N:S413R, ORF3a:T223I, E:T9I, M:Q19E, M:A63T	S:T19I, S:G142D, S:G339D, S:S371F, S:S373P, S:S375F, S:T376A, S:D405N, S:R408S, S:K417N, S:N440K, S:S477N, S:T478K, S:E484A, S:Q498R, S:N501Y, S:Y505H, S:D614G, S:H655Y, S:N679K, S:P681H, S:N764K, S:D796Y, S:Q954H, S:N969K, N:P13L, N:R203K, N:G204R, N:S413R, ORF3a:T223I, E:T9I, M:Q19E, M:A63T	S:T19I, S:G142D, S:G339D, S:S371F, S:S373P, S:S375F, S:T376A, S:D405N, S:R408S, S:K417N, S:N440K, S:S477N, S:T478K, S:E484A, S:Q493R, S:Q498R, S:N501Y, S:Y505H, S:D614G, S:H655Y, S:N679K, S:P681H, S:N764K, S:D796Y, S:Q954H, S:N969K, N:P13L, N:R203K, N:G204R, N:S413R, ORF3a:T223I, E:T9I, M:Q19E, M:A63T
IP10314	STP-BP-39	BopodiSTPinlet	2022-02-03	5-UTR:241; ORF1ab:S135R; ORF1ab:S142S; ORF1ab:L205I; ORF1ab:T356A; ORF1ab:S376P; ORF1ab:F924F; ORF1ab:Q970K; ORF1ab:K1077E; ORF1ab:N1172N; ORF1ab:V1173G; ORF1ab:G1307S; ORF1ab:A1352A; ORF1ab:L1388L; ORF1ab:V1416L; ORF1ab:D1585H; ORF1ab:D1585N; ORF1ab:T1665T; ORF1ab:W1669R; ORF1ab:W1669R; ORF1ab:E1724D; UTR:5447; ORF1ab:I1970S; ORF1ab:P2018Q; ORF1ab:V2051L; ORF1ab:del:6512:4; ORF1ab:M2096L; ORF1ab:M2096V; ORF1ab:A2375T; ORF1ab:G2443C; ORF1ab:V2580A; ORF1ab:F2591S; ORF1ab:D2693G; ORF1ab:R2748I; ORF1ab:I2858T; ORF1ab:L3006H; ORF1ab:L3027F; ORF1ab:V3053V; ORF1ab:T3090I; ORF1ab:G3103A; ORF1ab:S3121S; ORF1ab:L3199I; ORF1ab:T3255I; ORF1ab:Q3373H; ORF1ab:R3394R; ORF1ab:P3395H; ORF1ab:Y3445Y; ORF1ab:del:11287:10; ORF1ab:F3677L; ORF1ab:N4051K; ORF1ab:L4149V; ORF1ab:I4205I; ORF1ab:Y4349F; ORF1ab:P4360H; ORF1ab:M4375V; ORF1ab:Y4379*; ORF1ab:Y4574N; ORF1ab:L4715L; ORF1ab:P5072P; ORF1ab:S5150F; ORF1ab:L5376L; ORF1ab:N5386D; ORF1ab:N5495D; ORF1ab:Y5715Y; ORF1ab:T5966T; ORF1ab:A6130S; ORF1ab:L6441V; ORF1ab:*6556R; ORF1ab:L6564L; ORF1ab:K6597R; ORF1ab:L6600S; ORF1ab:N6604I; ORF1ab:V7054I; S:T19I; S:del:21632:10; S:G142D; S:G339D; S:S371F; S:S373P; S:S375F; S:T376A; S:D405N; S:R408S; S:K417N; S:N440K; S:G447G; S:S477N; S:T478K; S:E484A; S:Q493R; S:Q498R; S:N501Y; S:Y505H; S:A520A; S:V597L; S:D614G; S:H655Y; S:N679K; S:P681H; S:N764K; S:D796Y; S:G798D; S:D839V; S:S940S; S:Q954H; S:N969K; S:L981F; S:D1146D; S:I1172S; S:L1224S; ORF3a:L52F; ORF3a:T64T; ORF3a:L94L; E:T9I; E:V24V; UTR:26520; M:Q19E; M:A63T; M:L93L; M:F112F; M:L129P; M:V170I; M:S177S; M:N207D; ORF6:R20R; ORF6:D61H; ORF6:D61V; ORF6:D61D; ORF7a:P45P; ORF7b:L18L; ORF8:A65A; ORF8:del:28247:7; ORF8:F120L; UTR:del:28270:2; UTR:28271; N:P13L; N:del:28361:10; N:S33G; N:L167W; N:K169N; N:G238V	S:N501Y, S:D614G, S:P681H	S:K417N, S:N501Y, S:D614G	S:N501Y, S:D614G, S:H655Y	S:T478K, S:D614G	S:T478K, S:D614G	S:D614G	S:D614G	S:D614G	S:D614G	S:D614G, N:P13L	S:N501Y, S:D614G, S:P681H	S:G339D, S:S373P, S:S375F, S:K417N, S:N440K, S:S477N, S:T478K, S:E484A, S:Q493R, S:Q498R, S:N501Y, S:Y505H, S:D614G, S:H655Y, S:N679K, S:P681H, S:N764K, S:D796Y, S:Q954H, S:N969K, S:L981F, N:P13L, E:T9I, M:Q19E, M:A63T	S:T19I, S:G142D, S:G339D, S:S371F, S:S373P, S:S375F, S:T376A, S:D405N, S:R408S, S:K417N, S:N440K, S:S477N, S:T478K, S:E484A, S:Q493R, S:Q498R, S:N501Y, S:Y505H, S:D614G, S:H655Y, S:N679K, S:P681H, S:N764K, S:D796Y, S:Q954H, S:N969K, N:P13L, E:T9I, M:Q19E, M:A63T	S:T19I, S:G142D, S:G339D, S:S371F, S:S373P, S:S375F, S:T376A, S:D405N, S:R408S, S:K417N, S:N440K, S:S477N, S:T478K, S:E484A, S:Q498R, S:N501Y, S:Y505H, S:D614G, S:H655Y, S:N679K, S:P681H, S:N764K, S:D796Y, S:Q954H, S:N969K, N:P13L, E:T9I, M:Q19E, M:A63T	S:T19I, S:G142D, S:G339D, S:S371F, S:S373P, S:S375F, S:T376A, S:D405N, S:R408S, S:K417N, S:N440K, S:S477N, S:T478K, S:E484A, S:Q498R, S:N501Y, S:Y505H, S:D614G, S:H655Y, S:N679K, S:P681H, S:N764K, S:D796Y, S:Q954H, S:N969K, N:P13L, E:T9I, M:Q19E, M:A63T	S:T19I, S:G142D, S:G339D, S:S371F, S:S373P, S:S375F, S:T376A, S:D405N, S:R408S, S:K417N, S:N440K, S:S477N, S:T478K, S:E484A, S:Q493R, S:Q498R, S:N501Y, S:Y505H, S:D614G, S:H655Y, S:N679K, S:P681H, S:N764K, S:D796Y, S:Q954H, S:N969K, N:P13L, E:T9I, M:Q19E, M:A63T
IP10775	STP-BP-40	BopodiSTPinlet	2022-02-08	5-UTR:241; ORF1ab:del:514:7; ORF1ab:L92L; ORF1ab:S135R; ORF1ab:del:844:2; ORF1ab:E269*; ORF1ab:G437V; ORF1ab:F536V; ORF1ab:A540V; ORF1ab:del:1887:2; ORF1ab:L703L; ORF1ab:V751L; ORF1ab:T812S; ORF1ab:D828G; ORF1ab:Q834Q; ORF1ab:T842I; ORF1ab:F924F; ORF1ab:T1171P; ORF1ab:L1175S; ORF1ab:L1175F; ORF1ab:G1307S; ORF1ab:A1352A; ORF1ab:L1388L; ORF1ab:K1655M; ORF1ab:K1655R; ORF1ab:T1665T; ORF1ab:W1669R; ORF1ab:V1968A; ORF1ab:A2557S; ORF1ab:D2693G; ORF1ab:K2735N; ORF1ab:N2752D; ORF1ab:M2796V; ORF1ab:L3027F; ORF1ab:L3027H; ORF1ab:N3029H; ORF1ab:V3053V; ORF1ab:T3090I; ORF1ab:R3394R; ORF1ab:P3395H; ORF1ab:V3467A; ORF1ab:V3559A; ORF1ab:del:11287:10; ORF1ab:S3675T; ORF1ab:del:11288:10; ORF1ab:G3676S; ORF1ab:F3677L; ORF1ab:I4205I; ORF1ab:V4310V; ORF1ab:Y4349F; ORF1ab:P4360H; ORF1ab:K4366K; ORF1ab:C4373F; ORF1ab:Y4379H; ORF1ab:Y4379*; ORF1ab:V4446F; ORF1ab:T4455I; ORF1ab:I4530I; ORF1ab:C4634*; ORF1ab:L4715L; ORF1ab:I4899L; ORF1ab:G4990D; ORF1ab:T4992S; ORF1ab:T4992I; ORF1ab:P5072L; ORF1ab:P5072R; ORF1ab:P5072P; ORF1ab:S5150F; ORF1ab:*5389Q; ORF1ab:E5390D; ORF1ab:N5495D; ORF1ab:Y5715Y; ORF1ab:A5733S; ORF1ab:H5787Q; ORF1ab:Q5853L; ORF1ab:L5871P; ORF1ab:P5890R; ORF1ab:F5897Y; ORF1ab:T5966T; ORF1ab:S5979*; ORF1ab:del:18603:2; ORF1ab:L6299M; ORF1ab:del:19653:2; ORF1ab:M6491I; ORF1ab:L6564L; ORF1ab:K6597R; ORF1ab:N6798N; ORF1ab:*6820Y; ORF1ab:L6976P; ORF1ab:V7046L; S:T19I; S:del:21632:10; S:G142D; S:G339D; S:S371F; S:S373P; S:S375F; S:T376A; S:D405N; S:R408S; S:K417N; S:S477N; S:T478K; S:E484A; S:Q493R; S:A520A; S:del:23210:3; S:G550G; S:D614G; S:H655Y; S:N679K; S:P681H; S:D839V; S:del:24127:20; S:Q954H; S:N969K; S:S1030P; S:del:24798:2; S:D1146D; S:I1169M; ORF3a:T14T; ORF3a:T64T; ORF3a:L94L; ORF3a:G172V; ORF3a:T223I; E:T9I; E:V24V; E:A36S; M:Q19E; M:A63T; M:F112F; M:P114Q; M:R174R; M:N207D; ORF6:R20R; ORF6:D61H; ORF6:D61V; ORF6:D61D; ORF7a:S44*; UTR:28271; N:P13L; N:del:28361:10; N:G30G; N:del:28363:10; N:S33G; N:D216A; N:G238V; N:T247A; N:K249K; N:K256*; N:F346I; N:L353Q	S:D614G, S:P681H	S:K417N, S:D614G	S:D614G, S:H655Y	S:T478K, S:D614G	S:T478K, S:D614G	S:D614G	S:D614G	S:D614G	S:D614G	S:D614G, N:P13L	S:D614G, S:P681H	S:G339D, S:S373P, S:S375F, S:K417N, S:S477N, S:T478K, S:E484A, S:Q493R, S:D614G, S:H655Y, S:N679K, S:P681H, S:Q954H, S:N969K, N:P13L, E:T9I, M:Q19E, M:A63T	S:T19I, S:G142D, S:G339D, S:S371F, S:S373P, S:S375F, S:T376A, S:D405N, S:R408S, S:K417N, S:S477N, S:T478K, S:E484A, S:Q493R, S:D614G, S:H655Y, S:N679K, S:P681H, S:Q954H, S:N969K, N:P13L, ORF3a:T223I, E:T9I, M:Q19E, M:A63T	S:T19I, S:G142D, S:G339D, S:S371F, S:S373P, S:S375F, S:T376A, S:D405N, S:R408S, S:K417N, S:S477N, S:T478K, S:E484A, S:D614G, S:H655Y, S:N679K, S:P681H, S:Q954H, S:N969K, N:P13L, ORF3a:T223I, E:T9I, M:Q19E, M:A63T	S:T19I, S:G142D, S:G339D, S:S371F, S:S373P, S:S375F, S:T376A, S:D405N, S:R408S, S:K417N, S:S477N, S:T478K, S:E484A, S:D614G, S:H655Y, S:N679K, S:P681H, S:Q954H, S:N969K, N:P13L, ORF3a:T223I, E:T9I, M:Q19E, M:A63T	S:T19I, S:G142D, S:G339D, S:S371F, S:S373P, S:S375F, S:T376A, S:D405N, S:R408S, S:K417N, S:S477N, S:T478K, S:E484A, S:Q493R, S:D614G, S:H655Y, S:N679K, S:P681H, S:Q954H, S:N969K, N:P13L, ORF3a:T223I, E:T9I, M:Q19E, M:A63T
IP10756	STP-BP-41	BopodiSTPinlet	2022-02-10	5-UTR:71; 5-UTR:241; ORF1ab:S135R; ORF1ab:R226S; ORF1ab:T356T; ORF1ab:P361L; ORF1ab:G437V; ORF1ab:Q556K; ORF1ab:F924F; ORF1ab:A1151D; ORF1ab:K1185R; ORF1ab:N1260I; ORF1ab:G1307S; ORF1ab:A1352A; ORF1ab:L1388L; ORF1ab:L1457L; ORF1ab:R1645M; ORF1ab:T1665T; ORF1ab:S1666A; ORF1ab:W1669R; ORF1ab:G1946V; ORF1ab:P1950H; ORF1ab:V1968V; ORF1ab:A1997T; UTR:6274; ORF1ab:L2044P; ORF1ab:N2201I; ORF1ab:S2578Y; ORF1ab:D2693G; ORF1ab:L3027F; ORF1ab:V3053V; ORF1ab:E3073K; ORF1ab:T3090I; ORF1ab:L3199I; ORF1ab:L3201F; ORF1ab:R3206K; ORF1ab:T3255I; ORF1ab:D3311D; ORF1ab:R3394R; ORF1ab:P3395H; ORF1ab:V3467A; ORF1ab:del:11287:10; ORF1ab:S3675T; ORF1ab:G3676S; ORF1ab:F3677L; ORF1ab:N4051K; ORF1ab:F4180C; ORF1ab:I4205I; ORF1ab:M4375V; ORF1ab:Y4379*; ORF1ab:Y4574N; UTR:14110; ORF1ab:L4715L; ORF1ab:L4978L; ORF1ab:P5072P; ORF1ab:S5150F; ORF1ab:S5381A; ORF1ab:Y5416C; ORF1ab:V5436A; ORF1ab:N5495Y; ORF1ab:N5495D; ORF1ab:I5630T; ORF1ab:P5636Q; ORF1ab:M5706R; ORF1ab:Y5715Y; ORF1ab:E5903A; ORF1ab:T5966T; ORF1ab:F6237L; ORF1ab:N6437S; ORF1ab:M6468L; ORF1ab:N6493K; ORF1ab:L6564L; ORF1ab:K6597R; ORF1ab:I6664S; ORF1ab:V6699V; S:R34R; S:del:21664:2; S:G35G; S:G142D; S:F157S; S:G339D; S:S371F; S:S373P; S:S375F; S:T376A; S:D405N; S:R408S; S:K417N; S:N440K; S:R466K; S:S477N; S:T478K; S:E484A; S:Q493R; S:Q498R; S:N501Y; S:Y505H; S:A520A; S:D614G; S:H655Y; S:N679K; S:P681H; S:N764K; S:T778P; S:D796Y; S:G798D; S:I834T; S:del:24077:2; S:D839V; S:Q954H; S:N969K; S:G1044G; S:D1146D; S:S1170P; S:I1172S; ORF3a:T64T; ORF3a:L94L; ORF3a:T170T; ORF3a:T223I; E:T9I; E:V24V; UTR:26520; M:Q19E; M:A63T; M:F112F; M:L129P; M:N207D; ORF6:R20R; ORF6:D61H; ORF6:D61V; ORF6:D61D; ORF7a:P45P; UTR:28271; N:P13L; N:del:28361:10; N:G30G; N:del:28363:10; N:del:28368:3; N:S33G; N:P42P; N:R203K; N:R203R; N:G204R; N:G238V; N:E367V; N:E367D; N:K369N; N:S404S; N:S413R; UTR:29557; 3'-UTR:del:29733:27	S:N501Y, S:D614G, S:P681H, N:R203K, N:G204R	S:K417N, S:N501Y, S:D614G	S:N501Y, S:D614G, S:H655Y, N:R203K, N:G204R	S:T478K, S:D614G	S:T478K, S:D614G	S:D614G	S:D614G	S:D614G	S:D614G	S:D614G, N:P13L, N:R203K, N:G204R	S:N501Y, S:D614G, S:P681H	S:G339D, S:S373P, S:S375F, S:K417N, S:N440K, S:S477N, S:T478K, S:E484A, S:Q493R, S:Q498R, S:N501Y, S:Y505H, S:D614G, S:H655Y, S:N679K, S:P681H, S:N764K, S:D796Y, S:Q954H, S:N969K, N:P13L, N:R203K, N:G204R, E:T9I, M:Q19E, M:A63T	S:G142D, S:G339D, S:S371F, S:S373P, S:S375F, S:T376A, S:D405N, S:R408S, S:K417N, S:N440K, S:S477N, S:T478K, S:E484A, S:Q493R, S:Q498R, S:N501Y, S:Y505H, S:D614G, S:H655Y, S:N679K, S:P681H, S:N764K, S:D796Y, S:Q954H, S:N969K, N:P13L, N:R203K, N:G204R, N:S413R, ORF3a:T223I, E:T9I, M:Q19E, M:A63T	S:G142D, S:G339D, S:S371F, S:S373P, S:S375F, S:T376A, S:D405N, S:R408S, S:K417N, S:N440K, S:S477N, S:T478K, S:E484A, S:Q498R, S:N501Y, S:Y505H, S:D614G, S:H655Y, S:N679K, S:P681H, S:N764K, S:D796Y, S:Q954H, S:N969K, N:P13L, N:R203K, N:G204R, N:S413R, ORF3a:T223I, E:T9I, M:Q19E, M:A63T	S:G142D, S:G339D, S:S371F, S:S373P, S:S375F, S:T376A, S:D405N, S:R408S, S:K417N, S:N440K, S:S477N, S:T478K, S:E484A, S:Q498R, S:N501Y, S:Y505H, S:D614G, S:H655Y, S:N679K, S:P681H, S:N764K, S:D796Y, S:Q954H, S:N969K, N:P13L, N:R203K, N:G204R, N:S413R, ORF3a:T223I, E:T9I, M:Q19E, M:A63T	S:G142D, S:G339D, S:S371F, S:S373P, S:S375F, S:T376A, S:D405N, S:R408S, S:K417N, S:N440K, S:S477N, S:T478K, S:E484A, S:Q493R, S:Q498R, S:N501Y, S:Y505H, S:D614G, S:H655Y, S:N679K, S:P681H, S:N764K, S:D796Y, S:Q954H, S:N969K, N:P13L, N:R203K, N:G204R, N:S413R, ORF3a:T223I, E:T9I, M:Q19E, M:A63T
IP10734	STP-BP-42	BopodiSTPinlet	2022-02-15	5-UTR:71; 5-UTR:77; ORF1ab:Q22R; ORF1ab:S135R; ORF1ab:R226S; ORF1ab:D294Y; ORF1ab:P361L; ORF1ab:K419E; ORF1ab:del:2103:2; ORF1ab:E633V; ORF1ab:T842I; ORF1ab:E844*; ORF1ab:F924F; ORF1ab:G1307S; ORF1ab:A1352A; ORF1ab:L1388L; ORF1ab:K1655R; ORF1ab:T1665T; ORF1ab:S1905Y; ORF1ab:Y1906*; ORF1ab:F1907I; ORF1ab:K1936*; ORF1ab:L1985F; ORF1ab:del:6512:4; ORF1ab:S2205C; ORF1ab:S2214S; ORF1ab:L2243L; ORF1ab:S2474S; ORF1ab:D2693G; ORF1ab:R3003G; ORF1ab:T3090I; ORF1ab:R3394R; ORF1ab:P3395H; ORF1ab:del:11287:10; ORF1ab:S3675T; ORF1ab:G3676S; ORF1ab:F3677L; ORF1ab:del:12207:2; ORF1ab:I4205I; ORF1ab:Y4349F; ORF1ab:P4360H; ORF1ab:M4375V; ORF1ab:Y4379*; ORF1ab:L4715L; ORF1ab:S5150F; ORF1ab:T5966A; ORF1ab:T5966T; ORF1ab:M5992V; ORF1ab:P6150A; ORF1ab:M6198T; ORF1ab:L6564L; ORF1ab:K6597R; ORF1ab:K6625R; S:T19I; S:del:21632:10; S:G35G; S:A67V; S:del:21764:7; S:T95I; S:del:21986:10; S:G142D; S:Q498R; S:N501Y; S:Y505H; S:D614G; S:H655Y; S:N679K; S:P681H; S:D839V; S:Q954H; S:N969K; S:G1044G; S:G1099D; S:D1146D; S:S1170P; ORF3a:T64T; ORF3a:G172G; ORF3a:T223I; ORF3a:del:26158:2; ORF3a:T268T; E:T9I; E:N15I; M:Q19E; M:A63T; M:L93L; M:F112F; M:R174G; M:N207D; ORF6:R20R; ORF6:D61H; ORF6:D61V; ORF6:D61D; ORF8:A65G; UTR:28271; N:P13L; N:del:28361:10; N:G30G; N:S33G; N:L167W; N:L167S; N:Q239H; 3-UTR:29870	S:N501Y, S:D614G, S:P681H	S:N501Y, S:D614G	S:N501Y, S:D614G, S:H655Y	S:D614G	S:D614G	S:D614G	S:D614G	S:A67V, S:D614G	S:T95I, S:D614G	S:D614G, N:P13L	S:T95I, S:N501Y, S:D614G, S:P681H	S:A67V, S:T95I, S:Q498R, S:N501Y, S:Y505H, S:D614G, S:H655Y, S:N679K, S:P681H, S:Q954H, S:N969K, N:P13L, E:T9I, M:Q19E, M:A63T	S:T19I, S:G142D, S:Q498R, S:N501Y, S:Y505H, S:D614G, S:H655Y, S:N679K, S:P681H, S:Q954H, S:N969K, N:P13L, ORF3a:T223I, E:T9I, M:Q19E, M:A63T	S:T19I, S:G142D, S:Q498R, S:N501Y, S:Y505H, S:D614G, S:H655Y, S:N679K, S:P681H, S:Q954H, S:N969K, N:P13L, ORF3a:T223I, E:T9I, M:Q19E, M:A63T	S:T19I, S:G142D, S:Q498R, S:N501Y, S:Y505H, S:D614G, S:H655Y, S:N679K, S:P681H, S:Q954H, S:N969K, N:P13L, ORF3a:T223I, E:T9I, M:Q19E, M:A63T	S:T19I, S:G142D, S:Q498R, S:N501Y, S:Y505H, S:D614G, S:H655Y, S:N679K, S:P681H, S:Q954H, S:N969K, N:P13L, ORF3a:T223I, E:T9I, M:Q19E, M:A63T
IP10746	STP-BP-43	BopodiSTPinlet	2022-02-17	5-UTR:241; ORF1ab:S135R; ORF1ab:Q501K; ORF1ab:F924F; ORF1ab:H1067R; ORF1ab:del:3472:2; ORF1ab:H1160Q; ORF1ab:del:3782:2; ORF1ab:K1219K; ORF1ab:G1307S; ORF1ab:A1352A; ORF1ab:L1388L; ORF1ab:T1665T; ORF1ab:P1894L; ORF1ab:I1970S; ORF1ab:D2136Y; ORF1ab:del:7322:2; ORF1ab:D2693G; ORF1ab:A2832A; ORF1ab:F2864V; ORF1ab:L3027F; ORF1ab:V3053V; ORF1ab:T3090I; ORF1ab:L3198L; ORF1ab:R3394R; ORF1ab:P3395H; ORF1ab:V3683G; ORF1ab:I3693M; ORF1ab:V3718A; ORF1ab:T3750I; ORF1ab:S3973C; ORF1ab:L4267I; ORF1ab:Y4349D; ORF1ab:Y4349F; ORF1ab:P4360H; ORF1ab:P4360P; ORF1ab:P4360P; ORF1ab:K4366K; ORF1ab:V4407L; ORF1ab:L4715L; ORF1ab:S5150F; ORF1ab:N5495D; ORF1ab:N5495H; ORF1ab:I5601T; ORF1ab:Y5715Y; ORF1ab:T5966T; ORF1ab:G6111G; ORF1ab:L6966R; S:G35G; S:G142D; S:E156V; S:A520A; S:D614G; S:P681R; S:Q949R; S:Q954H; S:N969K; S:G1044G; S:D1146D; S:G1251V; S:S1252C; ORF3a:T64T; ORF3a:G172V; UTR:26520; M:Q19E; M:A63T; M:L93L; M:F112F; M:I168N; M:N207D; ORF6:R20R; ORF6:D61H; ORF6:D61V; ORF6:D61D; ORF8:A65G; UTR:28271; N:P6P; N:P13L; N:del:28361:10; N:G30G; N:del:28363:10; N:S33G; N:L167F; 3-UTR:29870	S:D614G	S:D614G	S:D614G	S:D614G, S:P681R	S:D614G, S:P681R	S:D614G, S:P681R	S:D614G	S:D614G	S:D614G	S:D614G, N:P13L	S:D614G	S:D614G, S:Q954H, S:N969K, N:P13L, M:Q19E, M:A63T	S:G142D, S:D614G, S:Q954H, S:N969K, N:P13L, M:Q19E, M:A63T	S:G142D, S:D614G, S:Q954H, S:N969K, N:P13L, M:Q19E, M:A63T	S:G142D, S:D614G, S:Q954H, S:N969K, N:P13L, M:Q19E, M:A63T	S:G142D, S:D614G, S:Q954H, S:N969K, N:P13L, M:Q19E, M:A63T
IP11658	STP-BP-44	BopodiSTPinlet	2022-02-22	5-UTR:210; 5-UTR:241; ORF1ab:Q96L; ORF1ab:G101G; ORF1ab:S135R; ORF1ab:K458Q; ORF1ab:S538A; ORF1ab:R542S; ORF1ab:V544V; ORF1ab:L552L; ORF1ab:S610T; ORF1ab:E647V; ORF1ab:T666A; ORF1ab:F679F; ORF1ab:C689R; ORF1ab:K701T; ORF1ab:P732P; ORF1ab:K734*; ORF1ab:Q764H; ORF1ab:E772E; ORF1ab:L788R; ORF1ab:L790M; ORF1ab:N805S; ORF1ab:T842I; ORF1ab:T891T; ORF1ab:A917T; ORF1ab:F924F; ORF1ab:P943Q; ORF1ab:E961K; ORF1ab:D1167V; ORF1ab:G1307S; ORF1ab:A1314A; ORF1ab:A1352A; ORF1ab:N1362Y; ORF1ab:T1665T; ORF1ab:del:5275:2; ORF1ab:del:5332:2; ORF1ab:P1693H; ORF1ab:A1694D; ORF1ab:D1697A; ORF1ab:E1766D; ORF1ab:E1815*; UTR:5946; ORF1ab:F1907Y; ORF1ab:del:6181:2; ORF1ab:M2096L; ORF1ab:M2096T; ORF1ab:L2349*; ORF1ab:D2693G; ORF1ab:T2877T; ORF1ab:L3027F; ORF1ab:V3053V; ORF1ab:T3090I; ORF1ab:L3092L; ORF1ab:R3394R; ORF1ab:P3395H; ORF1ab:del:11287:10; ORF1ab:S3675T; ORF1ab:del:11288:10; ORF1ab:G3676S; ORF1ab:F3677L; ORF1ab:A3730S; ORF1ab:L3829F; ORF1ab:T4010N; ORF1ab:L4149V; ORF1ab:I4205I; ORF1ab:T4304I; ORF1ab:Y4349F; ORF1ab:P4360H; ORF1ab:P4360P; ORF1ab:M4375V; ORF1ab:Y4379*; ORF1ab:V4485A; ORF1ab:del:13904:2; ORF1ab:del:13923:2; ORF1ab:T4553T; ORF1ab:S4611S; ORF1ab:L4715L; ORF1ab:E4824*; ORF1ab:A4984S; ORF1ab:S5150F; ORF1ab:C5186F; ORF1ab:T5317S; ORF1ab:I5601T; ORF1ab:Y5715Y; ORF1ab:H5731D; ORF1ab:*5736Y; ORF1ab:T5774T; ORF1ab:W5779C; ORF1ab:T5966T; ORF1ab:A6342A; ORF1ab:A6342A; ORF1ab:L6431*; ORF1ab:A6432A; ORF1ab:T6436S; ORF1ab:L6564L; ORF1ab:K6597R; ORF1ab:M6635L; ORF1ab:N6639S; ORF1ab:R6805L; ORF1ab:Q6843P; ORF1ab:L6888I; S:V3D; S:T19I; S:del:21632:10; S:G35G; S:V36D; S:H66L; S:T95T; S:I101I; S:G103A; S:T124T; S:Q134K; S:G142D; S:V213G; S:I233I; S:G339D; S:V367A; S:S371F; S:S373P; S:S375F; S:T376A; S:D405N; S:R408S; S:K417N; S:A520A; S:D614G; S:H655Y; S:N679K; S:P681H; S:del:23803:2; S:T761A; S:T761T; S:N764K; S:D796Y; S:Q954H; S:N969K; S:del:24776:2; S:D1146D; ORF3a:del:25466:2; ORF3a:R30H; ORF3a:T32N; ORF3a:T64I; ORF3a:T64T; ORF3a:Q70L; E:T9I; E:V24V; UTR:26520; M:Q19E; M:A63T; M:V66V; M:L93I; M:L93L; M:F112F; M:A188S; M:S197C; ORF6:R20R; ORF6:M58L; ORF6:D61H; ORF6:D61V; ORF6:D61D; ORF7b:L18L; UTR:28271; N:P13L; N:del:28361:10; N:G30G; N:del:28363:10; N:S33G; N:R203K; N:R203R; N:G204R; N:R259Q	S:D614G, S:P681H, N:R203K, N:G204R	S:K417N, S:D614G	S:D614G, S:H655Y, N:R203K, N:G204R	S:D614G	S:D614G	S:D614G	S:D614G	S:D614G	S:D614G	S:D614G, N:P13L, N:R203K, N:G204R	S:D614G, S:P681H	S:G339D, S:S373P, S:S375F, S:K417N, S:D614G, S:H655Y, S:N679K, S:P681H, S:N764K, S:D796Y, S:Q954H, S:N969K, N:P13L, N:R203K, N:G204R, E:T9I, M:Q19E, M:A63T	S:T19I, S:G142D, S:V213G, S:G339D, S:S371F, S:S373P, S:S375F, S:T376A, S:D405N, S:R408S, S:K417N, S:D614G, S:H655Y, S:N679K, S:P681H, S:N764K, S:D796Y, S:Q954H, S:N969K, N:P13L, N:R203K, N:G204R, E:T9I, M:Q19E, M:A63T	S:T19I, S:G142D, S:V213G, S:G339D, S:S371F, S:S373P, S:S375F, S:T376A, S:D405N, S:R408S, S:K417N, S:D614G, S:H655Y, S:N679K, S:P681H, S:N764K, S:D796Y, S:Q954H, S:N969K, N:P13L, N:R203K, N:G204R, E:T9I, M:Q19E, M:A63T	S:T19I, S:G142D, S:V213G, S:G339D, S:S371F, S:S373P, S:S375F, S:T376A, S:D405N, S:R408S, S:K417N, S:D614G, S:H655Y, S:N679K, S:P681H, S:N764K, S:D796Y, S:Q954H, S:N969K, N:P13L, N:R203K, N:G204R, E:T9I, M:Q19E, M:A63T	S:T19I, S:G142D, S:V213G, S:G339D, S:S371F, S:S373P, S:S375F, S:T376A, S:D405N, S:R408S, S:K417N, S:D614G, S:H655Y, S:N679K, S:P681H, S:N764K, S:D796Y, S:Q954H, S:N969K, N:P13L, N:R203K, N:G204R, E:T9I, M:Q19E, M:A63T
IP11666	STP-BP-45	BopodiSTPinlet	2022-02-24	ORF1ab:K129N; ORF1ab:del:652:2; ORF1ab:S135R; ORF1ab:S549F; ORF1ab:Q556Q; ORF1ab:del:1951:2; ORF1ab:W646C; ORF1ab:C689S; ORF1ab:F709I; ORF1ab:F924F; ORF1ab:G963G; ORF1ab:G993R; ORF1ab:T1022T; ORF1ab:I1023V; ORF1ab:N1458S; ORF1ab:A1473A; ORF1ab:T1543S; ORF1ab:T1665T; ORF1ab:H1835L; ORF1ab:K1883I; ORF1ab:Y1972N; ORF1ab:del:6181:2; ORF1ab:K2004E; ORF1ab:D2693G; ORF1ab:H2799R; ORF1ab:T2877N; ORF1ab:T3255I; ORF1ab:N3743Y; ORF1ab:del:11521:2; ORF1ab:L3829F; ORF1ab:A3967P; ORF1ab:del:12243:2; ORF1ab:L4246V; ORF1ab:N4256N; ORF1ab:A4257E; ORF1ab:Y4349D; ORF1ab:Y4349F; ORF1ab:P4360H; ORF1ab:P4360P; ORF1ab:V4361M; ORF1ab:Y4379*; ORF1ab:del:13984:2; ORF1ab:I5509I; ORF1ab:*6583Y; S:G339D; S:S371F; S:S373P; S:S375F; S:T376A; S:D405N; S:R408S; S:K417N; S:C649*; S:H655Y; S:N679K; S:P681H; S:D839V; S:P862S; S:Q954H; S:L1145I; S:W1214C; S:E1258D; S:D1259H; S:E1262D; S:H1271Y; ORF3a:L41F; ORF3a:T64T; ORF3a:Q70L; ORF3a:G172V; E:T9I; M:Q19E; M:A40S; M:L54I; M:A63T; M:A81A; M:M91K; M:F112F; ORF6:R20R; ORF6:I37N; ORF6:Y49N; ORF6:D53E; ORF6:E59V; ORF6:D61H; ORF6:D61V; ORF6:D61D; ORF7a:I10L; ORF7a:L17L; ORF7a:T28I; ORF7a:del:27545:2; ORF7b:I2I; ORF7b:L4L; ORF7b:L18L; UTR:28271; N:G5*; N:P13L; N:del:28361:10; N:G30G; N:del:28363:10; N:E31G; N:S33G; N:S33R; N:R203K; N:R203R; N:G204R	S:P681H, N:R203K, N:G204R	S:K417N	S:H655Y, N:R203K, N:G204R							N:P13L, N:R203K, N:G204R	S:P681H	S:G339D, S:S373P, S:S375F, S:K417N, S:H655Y, S:N679K, S:P681H, S:Q954H, N:P13L, N:R203K, N:G204R, E:T9I, M:Q19E, M:A63T	S:G339D, S:S371F, S:S373P, S:S375F, S:T376A, S:D405N, S:R408S, S:K417N, S:H655Y, S:N679K, S:P681H, S:Q954H, N:P13L, N:R203K, N:G204R, E:T9I, M:Q19E, M:A63T	S:G339D, S:S371F, S:S373P, S:S375F, S:T376A, S:D405N, S:R408S, S:K417N, S:H655Y, S:N679K, S:P681H, S:Q954H, N:P13L, N:R203K, N:G204R, E:T9I, M:Q19E, M:A63T	S:G339D, S:S371F, S:S373P, S:S375F, S:T376A, S:D405N, S:R408S, S:K417N, S:H655Y, S:N679K, S:P681H, S:Q954H, N:P13L, N:R203K, N:G204R, E:T9I, M:Q19E, M:A63T	S:G339D, S:S371F, S:S373P, S:S375F, S:T376A, S:D405N, S:R408S, S:K417N, S:H655Y, S:N679K, S:P681H, S:Q954H, N:P13L, N:R203K, N:G204R, E:T9I, M:Q19E, M:A63T
IP11317	STP-BP-46	BopodiSTPinlet	2022-03-01	ORF1ab:L469P; ORF1ab:del:1753:2; ORF1ab:S505T; ORF1ab:A540D; ORF1ab:T1665T; ORF1ab:Q1778K; ORF1ab:G1790R; ORF1ab:A1809V; ORF1ab:F1821L; ORF1ab:V1880V; ORF1ab:Y3010H; ORF1ab:L3092H; ORF1ab:A3648S; ORF1ab:A3657S; ORF1ab:del:11282:10; ORF1ab:L3674F; ORF1ab:G3676S; ORF1ab:P3952P; ORF1ab:Y3954N; ORF1ab:A3955V; ORF1ab:Y4349F; ORF1ab:P4360H; ORF1ab:P4360P; ORF1ab:V4361M; ORF1ab:Y4574N; ORF1ab:T5966T; ORF1ab:H6010N; ORF1ab:A6180S; ORF1ab:M6295I; ORF1ab:L6337L; S:H655Y; S:N679K; S:P681H; M:N207D; ORF6:R20R; ORF6:D61H; ORF6:D61V; ORF6:D61D	S:P681H		S:H655Y								S:P681H	S:H655Y, S:N679K, S:P681H	S:H655Y, S:N679K, S:P681H	S:H655Y, S:N679K, S:P681H	S:H655Y, S:N679K, S:P681H	S:H655Y, S:N679K, S:P681H
IP11338	STP-BP-47	BopodiSTPinlet	2022-03-03	ORF1ab:A474A; ORF1ab:K497K; ORF1ab:del:1786:2; ORF1ab:del:1813:2; ORF1ab:W521R; ORF1ab:H1580R; ORF1ab:K1655R; ORF1ab:T1665T; ORF1ab:S1666A; ORF1ab:S3075R; ORF1ab:T3090I; ORF1ab:N4256N; ORF1ab:A4257T; ORF1ab:Y4349F; ORF1ab:P4360H; ORF1ab:K4366K; ORF1ab:Y4379*; ORF1ab:S4448Y; ORF1ab:del:14850:2; ORF1ab:A5062A; ORF1ab:P5072P; ORF1ab:S5150F; ORF1ab:I5395T; ORF1ab:L6063I; ORF1ab:L6447H; S:N764K; S:D796Y; S:S816*; S:N856K; ORF7a:I10L; ORF7a:T27S												S:N764K, S:D796Y, S:N856K	S:N764K, S:D796Y	S:N764K, S:D796Y	S:N764K, S:D796Y	S:N764K, S:D796Y
IP11342	STP-BP-48	BopodiSTPinlet	2022-03-08	ORF1ab:L88L; ORF1ab:del:652:2; UTR:652; ORF1ab:S135R; ORF1ab:K856R; ORF1ab:T1665T; ORF1ab:S1666A; ORF1ab:S1802P; ORF1ab:L1852S; ORF1ab:C2896C; ORF1ab:Y4349F; ORF1ab:P4360H; ORF1ab:M4375V; ORF1ab:L4756I; ORF1ab:del:17075:2; ORF1ab:del:17077:2; ORF1ab:Y5715Y; S:G1044G; S:D1146D; M:N207D; ORF6:R20R; ORF6:D61H; ORF6:D61V; ORF6:D61D; ORF7a:del:27523:2; N:D216A; 3-UTR:29870
IP11748	STP-BP-49	BopodiSTPinlet	2022-03-10	5-UTR:125; ORF1ab:L562F; ORF1ab:del:1951:2; ORF1ab:del:2736:3; ORF1ab:V830A; ORF1ab:T842I; ORF1ab:S858S; ORF1ab:F924F; ORF1ab:T1665T; ORF1ab:S1666A; ORF1ab:S2024T; ORF1ab:D2032A; ORF1ab:F2351Y; ORF1ab:S2474*; ORF1ab:I2692M; ORF1ab:D2693G; ORF1ab:T3090I; ORF1ab:L3193*; ORF1ab:L3201F; ORF1ab:T3255I; ORF1ab:T3374I; ORF1ab:R3394R; ORF1ab:P3395H; ORF1ab:A3497P; ORF1ab:Q3890H; ORF1ab:L4149V; ORF1ab:K4176Q; ORF1ab:A4257E; ORF1ab:K4348*; ORF1ab:Y4349F; ORF1ab:P4360H; ORF1ab:P4360P; ORF1ab:L5793F; ORF1ab:R5805R; S:G35G; S:G142D; S:L948H; S:D950E; S:Q954H; S:N969K; S:H1064P; S:F1103Y; S:F1109Y; S:V1122V; S:D1146D; S:del:25287:2; ORF3a:T64T; ORF3a:L65I; ORF3a:C81R; ORF3a:del:25660:2; ORF3a:Y91S; ORF3a:T223I; E:T9I; M:Q19E; M:A63T; M:F112F; M:L129L; M:N207D; ORF6:R20R; ORF6:D61H; ORF6:D61V; ORF6:D61D; ORF8:A65A; ORF8:del:28242:4; UTR:28250; ORF8:del:28253:2; UTR:28271; N:P13L; N:del:28361:10; N:G30G; N:del:28363:10; N:S33G										N:P13L		S:Q954H, S:N969K, N:P13L, E:T9I, M:Q19E, M:A63T	S:G142D, S:Q954H, S:N969K, N:P13L, ORF3a:T223I, E:T9I, M:Q19E, M:A63T	S:G142D, S:Q954H, S:N969K, N:P13L, ORF3a:T223I, E:T9I, M:Q19E, M:A63T	S:G142D, S:Q954H, S:N969K, N:P13L, ORF3a:T223I, E:T9I, M:Q19E, M:A63T	S:G142D, S:Q954H, S:N969K, N:P13L, ORF3a:T223I, E:T9I, M:Q19E, M:A63T
IP11736	STP-BP-50	BopodiSTPinlet	2022-03-15	ORF1ab:S135R; ORF1ab:S858S; ORF1ab:D896E; ORF1ab:F924F; ORF1ab:T1665T; ORF1ab:L2084V; ORF1ab:M2096L; ORF1ab:E3073Q; ORF1ab:T3090I; ORF1ab:P3395H; ORF1ab:H3581P; ORF1ab:del:11287:10; ORF1ab:G3676S; ORF1ab:F3677L; ORF1ab:Q3890E; ORF1ab:Q3890L; ORF1ab:Q3890H; ORF1ab:A4257E; ORF1ab:K4348*; ORF1ab:Y4349F; ORF1ab:P4360H; ORF1ab:P4360P; ORF1ab:V4361M; ORF1ab:P5072P; ORF1ab:S5150F; ORF1ab:F5808Y; ORF1ab:F6169L; ORF1ab:H6192N; S:V36D; S:G142D; S:del:22120:2; S:K195M; S:V213G; S:G232D; S:T236S; S:G339D; ORF8:del:28247:7; ORF8:D119V; ORF8:F120L; UTR:del:28270:2; UTR:28271; N:Q9H; N:P13L; N:G25V; N:del:28361:10; N:R40S; N:L167W; N:D415V										N:P13L		S:G339D, N:P13L	S:G142D, S:V213G, S:G339D, N:P13L	S:G142D, S:V213G, S:G339D, N:P13L	S:G142D, S:V213G, S:G339D, N:P13L	S:G142D, S:V213G, S:G339D, N:P13L
IP11749	STP-BP-51	BopodiSTPinlet	2022-03-17	ORF1ab:L752*; ORF1ab:K816E; ORF1ab:T842I; ORF1ab:V874F; ORF1ab:I880V; ORF1ab:G1307S; ORF1ab:E1311*; ORF1ab:A1352A; ORF1ab:T1665T; ORF1ab:D1885N; ORF1ab:N1942Y; ORF1ab:K1956I; ORF1ab:I2692M; ORF1ab:D2693G; ORF1ab:T3520N; ORF1ab:T3567I; ORF1ab:K3573N; ORF1ab:H3580L; ORF1ab:D3703D; ORF1ab:T3807I; ORF1ab:L4246V; ORF1ab:V4310V; ORF1ab:Y4349F; ORF1ab:P4360H; ORF1ab:Y4379*; ORF1ab:Y4563S; ORF1ab:L4715L; ORF1ab:*5664Q; ORF1ab:T5725P; ORF1ab:L6119I; ORF1ab:Q6248R; ORF1ab:V6738V; ORF1ab:L6870L; S:D614G; S:N679K; S:P681H; S:G1044G; S:D1146D; S:I1169M; S:C1241S; ORF3a:I7I; ORF3a:T64T; ORF7a:I10L; ORF7a:T27S; UTR:28271; N:P13L; N:del:28361:10; N:G30G; N:S33G	S:D614G, S:P681H	S:D614G	S:D614G	S:D614G	S:D614G	S:D614G	S:D614G	S:D614G	S:D614G	S:D614G, N:P13L	S:D614G, S:P681H	S:D614G, S:N679K, S:P681H, N:P13L	S:D614G, S:N679K, S:P681H, N:P13L	S:D614G, S:N679K, S:P681H, N:P13L	S:D614G, S:N679K, S:P681H, N:P13L	S:D614G, S:N679K, S:P681H, N:P13L
IP11692	STP-BP-52	BopodiSTPinlet	2022-03-22	ORF1ab:H1067R; ORF1ab:del:3472:2; ORF1ab:Q1084H; ORF1ab:E1086D; ORF1ab:K1655R; ORF1ab:T1665T; ORF1ab:I2481V; ORF1ab:H2520R; ORF1ab:G2545D; ORF1ab:S2556T; ORF1ab:Q2563H; ORF1ab:F4089S; ORF1ab:L4149V; ORF1ab:K4176Q; ORF1ab:N4256N; ORF1ab:A4257E; ORF1ab:Y4349D; ORF1ab:Y4349F; ORF1ab:P4360H; ORF1ab:P4360P; ORF1ab:V4361M; ORF1ab:Y4379*; ORF1ab:del:14590:2; ORF1ab:Y5715Y; ORF1ab:T5966T; ORF1ab:A6180S; ORF1ab:A6342P; ORF1ab:C6433W; ORF1ab:R6471S; ORF1ab:*6556W; S:N764K; S:D796Y; ORF3a:G172V; ORF3a:D173V; ORF3a:T175R; M:N207D; ORF8:A65A; UTR:28271; N:P13L; N:del:28361:10; N:G30G; N:S33G										N:P13L		S:N764K, S:D796Y, N:P13L	S:N764K, S:D796Y, N:P13L	S:N764K, S:D796Y, N:P13L	S:N764K, S:D796Y, N:P13L	S:N764K, S:D796Y, N:P13L
IP11792	STP-BP-53	BopodiSTPinlet	2022-03-24	ORF1ab:K1655R; ORF1ab:T1665T; ORF1ab:W1669C; ORF1ab:F1979V; ORF1ab:del:8899:2; ORF1ab:S3376P; ORF1ab:R3394R; ORF1ab:P3395H; ORF1ab:S3407A; ORF1ab:H3426N; ORF1ab:del:10752:2; ORF1ab:N4256N; ORF1ab:A4257E; ORF1ab:G4347A; ORF1ab:K4348*; ORF1ab:Y4349F; ORF1ab:P4360H; ORF1ab:P4360P; ORF1ab:Y4563S; ORF1ab:P5072P; ORF1ab:S5150F; ORF1ab:M5285I; ORF1ab:I5601T; ORF1ab:Y5715Y; ORF1ab:Q5748K; ORF1ab:I5788L; ORF1ab:S5804S; ORF1ab:T5966T; ORF1ab:L6119Q; ORF1ab:L6319L; UTR:28271; N:G5*; N:P13L; N:P20H; N:S23S; N:del:28361:10; N:del:28570:2; N:K256*; N:A305V; N:A305A; N:T366S										N:P13L		N:P13L	N:P13L	N:P13L	N:P13L	N:P13L
IP11794	STP-BP-54	BopodiSTPinlet	2022-03-29	ORF1ab:F924F; ORF1ab:P1472P; ORF1ab:K1654T; ORF1ab:K1655R; ORF1ab:T1665T; ORF1ab:S1666A; ORF1ab:A3705T; ORF1ab:N4051S; ORF1ab:L4059S; ORF1ab:N4060D; ORF1ab:K4348*; ORF1ab:Y4349F; ORF1ab:P4360H; ORF1ab:M4375V; ORF1ab:Y4563S; ORF1ab:L4756L; ORF1ab:L4756I; ORF1ab:P5017T; ORF1ab:A5062A; ORF1ab:del:17074:2; UTR:17077; ORF1ab:Y5715Y; ORF1ab:del:17438:2; ORF1ab:A5818E; ORF1ab:Q6843Q; ORF1ab:G6922G; S:N439D; S:Y449H; S:L452R; S:T478K; S:A520A; S:D614G; ORF3a:G172V; M:N207D; ORF8:A65A; UTR:28271; N:P13L; N:del:28361:10; N:G30G; N:del:28363:10; N:S33G	S:D614G	S:D614G	S:D614G	S:L452R, S:T478K, S:D614G	S:L452R, S:T478K, S:D614G	S:L452R, S:D614G	S:L452R, S:D614G	S:D614G	S:D614G	S:D614G, N:P13L	S:D614G	S:T478K, S:D614G, N:P13L	S:T478K, S:D614G, N:P13L	S:L452R, S:T478K, S:D614G, N:P13L	S:L452R, S:T478K, S:D614G, N:P13L	S:T478K, S:D614G, N:P13L
IP11789	STP-BP-55	BopodiSTPinlet	2022-03-31	ORF1ab:F924F; ORF1ab:E1086*; ORF1ab:T1665T; ORF1ab:I1686R; ORF1ab:M1771L; ORF1ab:del:6181:2; ORF1ab:Q2034K; ORF1ab:P2046T; ORF1ab:M2096L; UTR:8896; ORF1ab:T3000T; ORF1ab:L3201F; ORF1ab:R3206G; ORF1ab:T3255I; ORF1ab:L3262L; ORF1ab:Q3263K; ORF1ab:T3487A; ORF1ab:D3508G; ORF1ab:A3523S; ORF1ab:A3529D; ORF1ab:G3538G; ORF1ab:del:11287:10; ORF1ab:S3675T; ORF1ab:del:11288:10; ORF1ab:G3676S; ORF1ab:F3677L; ORF1ab:N4256N; ORF1ab:A4257E; ORF1ab:S4286S; ORF1ab:Y4349D; ORF1ab:Y4349F; ORF1ab:P4360H; ORF1ab:P4360P; ORF1ab:V4361M; ORF1ab:T4371T; ORF1ab:P5072P; ORF1ab:S5150F; ORF1ab:L5829H; ORF1ab:L6429L; ORF1ab:Q6914K; S:G142D; S:A520A; S:D614G; S:del:23798:2; S:N764K; S:D796Y; S:Q853K; S:G1251V; S:S1252C; S:C1254*; S:D1259H; M:F112F; M:T172T; M:S173T; M:S173*; M:S213G; ORF7a:L9L; ORF7a:I10L; N:Q239H; N:del:28997:2; N:del:29023:2; N:I292I; N:T325K; N:G335G; 3-UTR:29870	S:D614G	S:D614G	S:D614G	S:D614G	S:D614G	S:D614G	S:D614G	S:D614G	S:D614G	S:D614G	S:D614G	S:D614G, S:N764K, S:D796Y	S:G142D, S:D614G, S:N764K, S:D796Y	S:G142D, S:D614G, S:N764K, S:D796Y	S:G142D, S:D614G, S:N764K, S:D796Y	S:G142D, S:D614G, S:N764K, S:D796Y
IP11721	STP-BP-56	BopodiSTPinlet	2022-04-05	ORF1ab:L552I; ORF1ab:E553V; ORF1ab:Q563*; ORF1ab:N594Y; ORF1ab:F635V; ORF1ab:K672E; ORF1ab:K699*; ORF1ab:S713S; ORF1ab:E755E; ORF1ab:V1173I; ORF1ab:E1217*; ORF1ab:K1230Q; ORF1ab:L1254S; ORF1ab:L1255P; ORF1ab:F1278I; ORF1ab:V1291D; ORF1ab:T1665T; ORF1ab:K2109I; ORF1ab:V2943D; ORF1ab:H2986Q; ORF1ab:N3007I; UTR:9568; ORF1ab:A3688T; ORF1ab:I3738I; ORF1ab:Y4349F; ORF1ab:P4360H; ORF1ab:P4360P; ORF1ab:Y4563S; ORF1ab:del:13984:2; ORF1ab:L4715L; ORF1ab:N5495D; ORF1ab:N6844Y; ORF1ab:V7054E; S:T19I; S:del:21632:10; S:L24S; S:A520A; S:D614G; S:Q954H; S:N969K; S:G1251V; S:S1252C; ORF3a:G172V; ORF3a:del:25982:2; ORF8:del:28247:7; ORF8:D119V; ORF8:F120L; ORF8:del:28253:2; UTR:del:28270:2; UTR:28271; N:G5*; N:P13L; N:del:28361:10	S:D614G	S:D614G	S:D614G	S:D614G	S:D614G	S:D614G	S:D614G	S:D614G	S:D614G	S:D614G, N:P13L	S:D614G	S:D614G, S:Q954H, S:N969K, N:P13L	S:T19I, S:D614G, S:Q954H, S:N969K, N:P13L	S:T19I, S:D614G, S:Q954H, S:N969K, N:P13L	S:T19I, S:D614G, S:Q954H, S:N969K, N:P13L	S:T19I, S:D614G, S:Q954H, S:N969K, N:P13L
IP11645	STP-BP-57	BopodiSTPinlet	2022-04-07	ORF1ab:S135R; ORF1ab:T1665T; ORF1ab:del:11287:10; ORF1ab:S3675T; ORF1ab:del:11288:10; ORF1ab:G3676S; ORF1ab:F3677L; ORF1ab:Y3765F; ORF1ab:S3949C; ORF1ab:T3959I; ORF1ab:L4246V; ORF1ab:A4257E; ORF1ab:Y4349D; ORF1ab:P4360H; ORF1ab:P4360P; ORF1ab:P4360P; ORF1ab:G4990D; ORF1ab:T4992S; ORF1ab:L5608R; ORF1ab:del:17096:2; ORF1ab:L5626L; ORF1ab:C5629G; ORF1ab:G6011G; ORF1ab:L6012V; ORF1ab:del:18330:3; ORF1ab:Q6038K; ORF1ab:V6039G; ORF1ab:S6074P; S:del:24736:2; S:D1146D; S:C1250F; S:C1254*; S:K1255N; S:E1258D; S:D1259H; S:S1261P; S:K1266K
IP11688	STP-BP-58	BopodiSTPinlet	2022-04-12	ORF1ab:K458E; ORF1ab:G1488C; ORF1ab:S1506L; ORF1ab:T1665T; ORF1ab:S1666A; ORF1ab:D1966E; ORF1ab:V1968A; ORF1ab:S2389L; ORF1ab:C2412R; ORF1ab:N4256N; ORF1ab:A4257E; ORF1ab:K4348*; ORF1ab:Y4349F; ORF1ab:P4360H; ORF1ab:P4360P; ORF1ab:V4361M; ORF1ab:Y4563S; ORF1ab:L4715L; ORF1ab:H5401Y; ORF1ab:Q5432R; ORF1ab:R5461L; ORF1ab:L5493F; ORF1ab:K5518I; ORF1ab:K5518K; ORF1ab:I6163I; S:P1057H; S:P1057P; M:T130A; ORF7a:T27S
IP11714	STP-BP-59	BopodiSTPinlet	2022-04-14	ORF1ab:K458I; ORF1ab:E539D; ORF1ab:T619A; ORF1ab:V639V; ORF1ab:T1665T; ORF1ab:L2781L; ORF1ab:F2782L; ORF1ab:F2782I; ORF1ab:K2810E; ORF1ab:D2835E; ORF1ab:G2843G; ORF1ab:I2873I; ORF1ab:G2893V; ORF1ab:K2901K; ORF1ab:N4256K; ORF1ab:N4256N; ORF1ab:T4258R; ORF1ab:Y4349D; ORF1ab:Y4349F; ORF1ab:P4360H; ORF1ab:V4361V; ORF1ab:I5601T; ORF1ab:S5604T; ORF1ab:del:17078:2; ORF1ab:T5725S; ORF1ab:V6341V; ORF1ab:*6666W; ORF1ab:V6693I; ORF1ab:L6704F; ORF1ab:T6724T; ORF1ab:Q6737E; S:D80G; S:V90L; S:G142D; S:S151S; S:A520A; S:D614G; S:T747T; S:Q853K; S:V1061V; S:C1254*; S:K1255N; S:E1258D; S:D1259H; ORF3a:T175R; ORF3a:S195S; ORF8:del:28247:7; ORF8:D119V; ORF8:F120L; UTR:del:28270:2; N:Q9H; N:R14H; N:G25V	S:D614G	S:D614G	S:D614G	S:D614G	S:D614G	S:D614G	S:D614G	S:D614G	S:D614G	S:D614G	S:D614G	S:D614G	S:G142D, S:D614G	S:G142D, S:D614G	S:G142D, S:D614G	S:G142D, S:D614G
IP12510	STP-BP-60	BopodiSTPinlet	2022-04-19	#N/A	#N/A	#N/A	#N/A	#N/A	#N/A	#N/A	#N/A	#N/A	#N/A	#N/A	#N/A	#N/A	#N/A	#N/A	#N/A	#N/A
IP12508	STP-BP-61	BopodiSTPinlet	2022-04-21	#N/A	#N/A	#N/A	#N/A	#N/A	#N/A	#N/A	#N/A	#N/A	#N/A	#N/A	#N/A	#N/A	#N/A	#N/A	#N/A	#N/A
IP12549	STP-BP-62	BopodiSTPinlet	2022-04-26	#N/A	#N/A	#N/A	#N/A	#N/A	#N/A	#N/A	#N/A	#N/A	#N/A	#N/A	#N/A	#N/A	#N/A	#N/A	#N/A	#N/A
IP12574	STP-BP-63	BopodiSTPinlet	2022-04-28	#N/A	#N/A	#N/A	#N/A	#N/A	#N/A	#N/A	#N/A	#N/A	#N/A	#N/A	#N/A	#N/A	#N/A	#N/A	#N/A	#N/A
				#N/A	#N/A	#N/A	#N/A	#N/A	#N/A	#N/A	#N/A	#N/A	#N/A	#N/A	#N/A	#N/A	#N/A	#N/A	#N/A	#N/A
				#N/A	#N/A	#N/A	#N/A	#N/A	#N/A	#N/A	#N/A	#N/A	#N/A	#N/A	#N/A	#N/A	#N/A	#N/A	#N/A	#N/A
IP11249	STP-ER-16	ErandwaneSTPinlet	2021-11-12	5-UTR:38; 5-UTR:241; ORF1ab:R24H; ORF1ab:S135R; ORF1ab:G146G; ORF1ab:T329N; ORF1ab:G437V; ORF1ab:F536V; ORF1ab:R643G; ORF1ab:I664F; ORF1ab:T666S; ORF1ab:F924F; ORF1ab:N1172K; ORF1ab:K1202R; ORF1ab:V1471E; ORF1ab:K1655R; ORF1ab:T1665T; ORF1ab:W1669R; ORF1ab:P1693P; ORF1ab:G1723C; ORF1ab:M1771I; ORF1ab:Y1776*; ORF1ab:K1780*; ORF1ab:V1783V; ORF1ab:del:6181:2; ORF1ab:D2037Y; ORF1ab:Y2437S; ORF1ab:D2693G; ORF1ab:L3027F; ORF1ab:V3053V; ORF1ab:T3090I; ORF1ab:S3259L; ORF1ab:del:11282:10; ORF1ab:del:11287:10; ORF1ab:G3676S; ORF1ab:F3677L; ORF1ab:Q3893L; ORF1ab:A4148P; ORF1ab:I4205I; ORF1ab:K4348*; ORF1ab:Y4349F; ORF1ab:P4360H; ORF1ab:V4361M; ORF1ab:G4554G; ORF1ab:L4557*; ORF1ab:L4715L; ORF1ab:F5099L; ORF1ab:R5314W; ORF1ab:Y5359Y; ORF1ab:Y5715Y; ORF1ab:H5841H; ORF1ab:L5914L; ORF1ab:A6130S; ORF1ab:C6433*; ORF1ab:T6443I; ORF1ab:L6555L; S:del:21632:10; S:G339D; S:S371F; S:S373P; S:S375F; S:T376A; S:D405N; S:R408S; S:K417N; S:N440K; S:L452R; S:R454*; S:S477N; S:T478K; S:G482G; S:E484A; S:Q493R; S:Q498R; S:N501Y; S:Y505H; S:A520A; S:D614G; S:C749C; S:N751Y; S:N764K; S:D796Y; S:D839V; S:Q954H; S:N969K; S:I997T; S:R1091L; S:D1146D; S:G1223G; S:M1237I; UTR:25387; ORF3a:T64T; ORF3a:G76V; ORF3a:G172V; ORF3a:H182Q; ORF3a:Y189Y; ORF3a:V202A; ORF3a:T223I; E:T9I; M:F112F; UTR:28271; N:P13L; N:del:28361:10; N:G30G; N:del:28363:10; N:S33C; N:S33G	S:N501Y, S:D614G	S:K417N, S:N501Y, S:D614G	S:N501Y, S:D614G	S:L452R, S:T478K, S:D614G	S:L452R, S:T478K, S:D614G	S:L452R, S:D614G	S:L452R, S:D614G	S:D614G	S:D614G	S:D614G, N:P13L	S:N501Y, S:D614G	S:G339D, S:S373P, S:S375F, S:K417N, S:N440K, S:S477N, S:T478K, S:E484A, S:Q493R, S:Q498R, S:N501Y, S:Y505H, S:D614G, S:N764K, S:D796Y, S:Q954H, S:N969K, N:P13L, E:T9I	S:G339D, S:S371F, S:S373P, S:S375F, S:T376A, S:D405N, S:R408S, S:K417N, S:N440K, S:S477N, S:T478K, S:E484A, S:Q493R, S:Q498R, S:N501Y, S:Y505H, S:D614G, S:N764K, S:D796Y, S:Q954H, S:N969K, N:P13L, ORF3a:T223I, E:T9I	S:G339D, S:S371F, S:S373P, S:S375F, S:T376A, S:D405N, S:R408S, S:K417N, S:N440K, S:L452R, S:S477N, S:T478K, S:E484A, S:Q498R, S:N501Y, S:Y505H, S:D614G, S:N764K, S:D796Y, S:Q954H, S:N969K, N:P13L, ORF3a:T223I, E:T9I	S:G339D, S:S371F, S:S373P, S:S375F, S:T376A, S:D405N, S:R408S, S:K417N, S:N440K, S:L452R, S:S477N, S:T478K, S:E484A, S:Q498R, S:N501Y, S:Y505H, S:D614G, S:N764K, S:D796Y, S:Q954H, S:N969K, N:P13L, ORF3a:T223I, E:T9I	S:G339D, S:S371F, S:S373P, S:S375F, S:T376A, S:D405N, S:R408S, S:K417N, S:N440K, S:S477N, S:T478K, S:E484A, S:Q493R, S:Q498R, S:N501Y, S:Y505H, S:D614G, S:N764K, S:D796Y, S:Q954H, S:N969K, N:P13L, ORF3a:T223I, E:T9I
IP11146	STP-ER-17	ErandwaneSTPinlet	2021-11-19	ORF1ab:G894C; ORF1ab:F924F; ORF1ab:T1022S; ORF1ab:V1046L; ORF1ab:V1271G; ORF1ab:G1307S; ORF1ab:A1352A; ORF1ab:T1385T; ORF1ab:L1388L; ORF1ab:K1655R; ORF1ab:T1665T; ORF1ab:E1766D; ORF1ab:del:6181:2; ORF1ab:M2096L; ORF1ab:F2350V; ORF1ab:S2474S; ORF1ab:S2474S; ORF1ab:T3090I; ORF1ab:Q4160*; ORF1ab:N4256N; ORF1ab:V4310V; ORF1ab:Y4349F; ORF1ab:P4360H; ORF1ab:M4375V; ORF1ab:Y4379*; ORF1ab:*4663*; ORF1ab:G4990D; ORF1ab:T4992S; ORF1ab:*5646*; ORF1ab:T5966T; ORF1ab:L6564L; ORF1ab:K6597R; S:G339D; S:S371F; S:S373P; S:S375F; S:T376A; S:D405N; S:R408S; S:K417N; S:V445A; S:V445D; S:T547K; S:D614G; S:Q954H; S:N969K; S:V1164V; S:C1254G; S:C1254*; S:D1257Y; S:E1258D; S:K1266K; ORF3a:G172V; ORF8:del:28253:2; ORF8:I121L; UTR:28271; N:P13L; N:del:28361:10; N:G30G; N:L167W; N:K169N	S:D614G	S:K417N, S:D614G	S:D614G	S:D614G	S:D614G	S:D614G	S:D614G	S:D614G	S:D614G	S:D614G, N:P13L	S:D614G	S:G339D, S:S373P, S:S375F, S:K417N, S:T547K, S:D614G, S:Q954H, S:N969K, N:P13L	S:G339D, S:S371F, S:S373P, S:S375F, S:T376A, S:D405N, S:R408S, S:K417N, S:D614G, S:Q954H, S:N969K, N:P13L	S:G339D, S:S371F, S:S373P, S:S375F, S:T376A, S:D405N, S:R408S, S:K417N, S:D614G, S:Q954H, S:N969K, N:P13L	S:G339D, S:S371F, S:S373P, S:S375F, S:T376A, S:D405N, S:R408S, S:K417N, S:D614G, S:Q954H, S:N969K, N:P13L	S:G339D, S:S371F, S:S373P, S:S375F, S:T376A, S:D405N, S:R408S, S:K417N, S:D614G, S:Q954H, S:N969K, N:P13L
IP05129	STP-ER-18	ErandwaneSTPinlet	2021-11-26	5-UTR:38; 5-UTR:210; 5-UTR:241; ORF1ab:I114T; ORF1ab:G130V; ORF1ab:D152N; ORF1ab:L205L; ORF1ab:F536V; ORF1ab:C667Y; ORF1ab:F924F; ORF1ab:T987N; ORF1ab:Q1224R; ORF1ab:A1306S; ORF1ab:L1388L; ORF1ab:L1438L; ORF1ab:T1665T; ORF1ab:S1666A; ORF1ab:I1970M; ORF1ab:del:6181:2; ORF1ab:S2024L; ORF1ab:P2046L; ORF1ab:M2096L; ORF1ab:M2096L; ORF1ab:N2167N; ORF1ab:L2349*; ORF1ab:W2394C; ORF1ab:D2693G; ORF1ab:T2876T; ORF1ab:D2907D; ORF1ab:V2930L; ORF1ab:E3176*; ORF1ab:T3255I; ORF1ab:A3333S; ORF1ab:H3580P; ORF1ab:T3646A; ORF1ab:V3689V; ORF1ab:Q3859K; ORF1ab:Q3998K; ORF1ab:R3999H; ORF1ab:N4051H; ORF1ab:N4051T; ORF1ab:L4070L; ORF1ab:F4180V; ORF1ab:F4180C; ORF1ab:L4246V; ORF1ab:L4246S; ORF1ab:A4271S; ORF1ab:M4375V; ORF1ab:Y4379*; ORF1ab:L4715L; ORF1ab:A5062A; ORF1ab:H5401Y; ORF1ab:L5428L; ORF1ab:L5430*; ORF1ab:L5441M; ORF1ab:E5485G; ORF1ab:L5971L; ORF1ab:E6068G; ORF1ab:S6116T; ORF1ab:I6162L; ORF1ab:S6302L; ORF1ab:L6319L; ORF1ab:T6530A; ORF1ab:R6566R; ORF1ab:K6582N; ORF1ab:N6610D; ORF1ab:N6759K; ORF1ab:S6770T; S:A520G; S:A520A; S:C538C; S:D614G; S:S637F; S:P681R; S:D950N; S:Y1047*; S:Y1047*; S:H1088H; S:K1157N; S:P1162L; S:G1251V; S:S1252C; S:C1254*; ORF3a:S26L; ORF3a:R68I; ORF3a:L85F; ORF3a:G172V; ORF3a:C200R; ORF3a:C200S; E:V24V; E:V25I; UTR:26504; M:R105P; M:S108T; M:S111T; M:F112I; M:P114T; M:N207D; ORF7a:K2K; ORF7a:L5I; ORF7b:C12C; ORF7b:T40I; ORF8:S67Y; ORF8:Q91K; ORF8:P93L; ORF8:del:28247:7; ORF8:D119V; ORF8:F120L; UTR:del:28270:2; N:D63G; N:L167S; N:D377Y; N:S413R; 3-UTR:29870	S:D614G	S:D614G	S:D614G	S:D614G, S:P681R, S:D950N, N:D63G, N:D377Y, ORF3a:S26L	S:D614G, S:P681R, S:D950N, N:D63G, N:D377Y, ORF3a:S26L	S:D614G, S:P681R, N:D377Y, ORF3a:S26L	S:D614G	S:D614G	S:D614G	S:D614G	S:D614G, S:D950N	S:D614G	S:D614G, N:S413R	S:D614G, N:S413R	S:D614G, N:S413R	S:D614G, N:S413R
IP05714	STP-ER-19	ErandwaneSTPinlet	2021-12-03	5-UTR:210; 5-UTR:241; ORF1ab:K47*; ORF1ab:V60D; ORF1ab:I114L; ORF1ab:A239A; ORF1ab:K282K; ORF1ab:G334G; ORF1ab:L397V; ORF1ab:F536V; UTR:1890; ORF1ab:I693N; ORF1ab:F924F; ORF1ab:T1017K; ORF1ab:del:3385:2; ORF1ab:S1087S; ORF1ab:V1169V; ORF1ab:R1170R; ORF1ab:K1230N; ORF1ab:K1280N; ORF1ab:A1306S; ORF1ab:del:4532:16; ORF1ab:L1445L; ORF1ab:S1561S; ORF1ab:P1640L; ORF1ab:T1665T; ORF1ab:I1686R; ORF1ab:A1694S; ORF1ab:L1896S; ORF1ab:K1901R; ORF1ab:V1968A; ORF1ab:I1970S; ORF1ab:L2039I; ORF1ab:A2040S; ORF1ab:P2046L; ORF1ab:T2069T; ORF1ab:M2096L; ORF1ab:M2096T; ORF1ab:T2153I; ORF1ab:T2283A; ORF1ab:L2349*; ORF1ab:S2433P; ORF1ab:A2438D; ORF1ab:V2580F; ORF1ab:D2693G; ORF1ab:A2850S; ORF1ab:D2907D; ORF1ab:V2930L; ORF1ab:P2965T; ORF1ab:C3019F; ORF1ab:L3198L; ORF1ab:Q3203E; ORF1ab:A3209V; ORF1ab:G3292D; ORF1ab:Y3300*; ORF1ab:L3350P; ORF1ab:Q3390Q; UTR:11074; ORF1ab:T3646A; ORF1ab:M3664I; ORF1ab:K3678N; ORF1ab:V3689V; ORF1ab:G3795G; ORF1ab:L3828L; ORF1ab:K3839K; ORF1ab:A4008S; ORF1ab:A4136S; ORF1ab:L4149V; ORF1ab:G4203V; ORF1ab:Y4227Y; ORF1ab:L4234L; ORF1ab:T4249I; ORF1ab:P4261P; ORF1ab:A4324S; ORF1ab:Y4329H; ORF1ab:Y4349F; ORF1ab:P4360H; ORF1ab:R4451M; ORF1ab:A4575A; ORF1ab:S4655T; ORF1ab:C4662F; ORF1ab:L4715L; ORF1ab:L4774L; ORF1ab:I4844T; ORF1ab:Y4862H; ORF1ab:A4878V; ORF1ab:K5053N; ORF1ab:A5062A; ORF1ab:P5108P; ORF1ab:S5145Y; ORF1ab:Y5149C; ORF1ab:Q5209K; ORF1ab:T5220I; ORF1ab:L5222F; ORF1ab:L5253I; ORF1ab:N5386H; ORF1ab:H5401Y; ORF1ab:V5479V; ORF1ab:I5601T; ORF1ab:R5690L; ORF1ab:W5850*; ORF1ab:L6031I; ORF1ab:P6059T; ORF1ab:E6068G; ORF1ab:Y6107C; ORF1ab:L6128L; ORF1ab:R6164L; ORF1ab:Q6252*; ORF1ab:S6302L; ORF1ab:A6307V; ORF1ab:L6319L; ORF1ab:S6508I; ORF1ab:T6539I; ORF1ab:*6666W; ORF1ab:I6719N; ORF1ab:N6759K; ORF1ab:Q6843P; ORF1ab:Q6914*; ORF1ab:M6941I; ORF1ab:L7093L; S:S13I; S:T19R; S:N30H; S:del:21990:4; S:Y144F; S:del:22028:7; S:E156G; S:S247S; S:S399S; S:A419S; S:L452R; S:T478K; S:G482G; S:A520A; S:C538C; S:V551A; S:D578Y; S:D614G; S:E619E; S:C662C; S:P681R; S:P807T; S:P812L; S:D950N; S:E1151*; S:C1247F; S:C1254*; S:E1258D; S:D1259H; ORF3a:S26L; ORF3a:H78Y; ORF3a:G172V; ORF3a:C200G; ORF3a:C200R; ORF3a:C200S; E:P71T; M:A69S; M:I82T; M:G126C; ORF7a:I10L; ORF7a:T28I; ORF7a:V82A; ORF7b:T40I; ORF8:Q91K; ORF8:del:28247:7; ORF8:D119V; ORF8:F120L; ORF8:I121L; UTR:del:28270:2; N:D63G; N:H145H; N:P162P; N:R203M; N:T296I; N:D377Y; 3-UTR:29742	S:D614G	S:D614G	S:D614G	S:T19R, S:L452R, S:T478K, S:D614G, S:P681R, S:D950N, M:I82T, N:D63G, N:R203M, N:D377Y, ORF3a:S26L, ORF7a:V82A	S:T19R, S:L452R, S:T478K, S:D614G, S:P681R, S:D950N, M:I82T, N:D63G, N:R203M, N:D377Y, ORF3a:S26L, ORF7a:V82A	S:L452R, S:D614G, S:P681R, N:R203M, N:D377Y, ORF3a:S26L, ORF7a:V82A	S:S13I, S:L452R, S:D614G	S:D614G, M:I82T	S:D614G	S:D614G	S:D614G, S:D950N	S:T478K, S:D614G	S:T478K, S:D614G	S:L452R, S:T478K, S:D614G	S:L452R, S:T478K, S:D614G	S:T478K, S:D614G
IP05908	STP-ER-20	ErandwaneSTPinlet	2021-12-10	5-UTR:66; 5-UTR:102; 5-UTR:210; 5-UTR:213; 5-UTR:241; ORF1ab:S212L; ORF1ab:L451I; ORF1ab:I473I; ORF1ab:R545R; ORF1ab:L791L; ORF1ab:F924F; ORF1ab:E1007E; ORF1ab:G1095E; ORF1ab:R1170R; ORF1ab:A1306S; ORF1ab:A1508V; ORF1ab:T1665T; ORF1ab:V1968A; ORF1ab:I1970S; ORF1ab:V2027L; ORF1ab:A2033S; ORF1ab:P2046L; ORF1ab:M2096L; ORF1ab:K2200M; ORF1ab:Y2217C; ORF1ab:S2237G; ORF1ab:L2240V; ORF1ab:P2287S; ORF1ab:L2349*; ORF1ab:N2523N; ORF1ab:F2641F; ORF1ab:D2693G; ORF1ab:D2907D; ORF1ab:V2930L; ORF1ab:R2953L; ORF1ab:del:9873:3; ORF1ab:A3209V; ORF1ab:A3209D; ORF1ab:R3227R; ORF1ab:I3257L; UTR:10386; ORF1ab:T3453K; UTR:11074; ORF1ab:T3646A; ORF1ab:T3665A; ORF1ab:V3689V; ORF1ab:E3819*; ORF1ab:Q3893P; ORF1ab:H3895Q; ORF1ab:I4074L; ORF1ab:L4149V; ORF1ab:Y4227Y; ORF1ab:L4252L; ORF1ab:P4360H; ORF1ab:M4375V; ORF1ab:I4444N; ORF1ab:N4572Y; ORF1ab:L4715L; ORF1ab:del:14508:2; ORF1ab:I4748I; ORF1ab:I4748I; ORF1ab:L4774L; ORF1ab:Q4789K; ORF1ab:V4819F; ORF1ab:S4832P; ORF1ab:L4957P; UTR:15135; ORF1ab:E4976*; ORF1ab:M5049I; ORF1ab:A5062A; ORF1ab:Q5227E; ORF1ab:F5387I; ORF1ab:H5401Y; ORF1ab:L5472I; ORF1ab:I5601T; ORF1ab:S5932T; ORF1ab:*6042W; ORF1ab:L6128L; ORF1ab:I6221I; ORF1ab:*6271W; ORF1ab:G6310V; ORF1ab:L6319L; ORF1ab:L6620F; ORF1ab:N6759K; ORF1ab:Q6843P; ORF1ab:T6853I; ORF1ab:L6915L; ORF1ab:G6953V; ORF1ab:T7096S; S:P9A; S:T19R; S:L56F; S:Q321K; S:A419S; S:L452R; S:T478K; S:A520A; S:A570D; S:P600T; S:D614G; S:E619E; S:P681R; S:C1254*; ORF3a:S26L; ORF3a:L85F; ORF3a:W131C; ORF3a:G172V; UTR:26230; E:I33I; M:I82T; ORF7a:I10L; ORF7a:V82A; ORF7a:L116F; ORF7a:T120I; ORF8:H112N; ORF8:del:28247:7; ORF8:D119V; ORF8:F120L; UTR:del:28270:2; N:S21*; N:D63G; N:H145H; N:A152V; N:I157I; N:P162P; N:R203M; N:G238C; N:T334I; N:D341G; N:K369T	S:A570D, S:D614G	S:D614G	S:D614G	S:T19R, S:L452R, S:T478K, S:D614G, S:P681R, M:I82T, N:D63G, N:R203M, ORF3a:S26L, ORF7a:V82A, ORF7a:T120I	S:T19R, S:L452R, S:T478K, S:D614G, S:P681R, M:I82T, N:D63G, N:R203M, ORF3a:S26L, ORF7a:V82A, ORF7a:T120I	S:L452R, S:D614G, S:P681R, N:R203M, ORF3a:S26L, ORF7a:V82A	S:L452R, S:D614G	S:D614G, M:I82T	S:D614G	S:D614G	S:D614G	S:T478K, S:D614G	S:T478K, S:D614G	S:L452R, S:T478K, S:D614G	S:L452R, S:T478K, S:D614G	S:T478K, S:D614G
IP06408	STP-ER-21	ErandwaneSTPinlet	2021-12-14	5-UTR:36; 5-UTR:110; 5-UTR:210; 5-UTR:222; 5-UTR:241; ORF1ab:R226S; ORF1ab:del:1299:3; ORF1ab:G437V; ORF1ab:R545R; ORF1ab:E775G; ORF1ab:F924F; ORF1ab:E931G; ORF1ab:Q946K; ORF1ab:Q998H; ORF1ab:L1388L; ORF1ab:T1665T; ORF1ab:K1668*; ORF1ab:W1669R; ORF1ab:T1773T; ORF1ab:A2142T; ORF1ab:S2151G; ORF1ab:G2269V; ORF1ab:W2713*; ORF1ab:R2748I; ORF1ab:V2975V; ORF1ab:A3209V; ORF1ab:S3273T; ORF1ab:V3467A; ORF1ab:L3606F; ORF1ab:V3718A; ORF1ab:T3750I; ORF1ab:I4049M; ORF1ab:N4051K; ORF1ab:L4252L; ORF1ab:Y4349F; ORF1ab:P4360H; ORF1ab:M4375V; ORF1ab:Y4379*; ORF1ab:L4487L; ORF1ab:Q4561H; ORF1ab:Y4574N; ORF1ab:del:14091:2; ORF1ab:Q4619R; ORF1ab:L4715L; ORF1ab:D4737G; ORF1ab:S4820F; ORF1ab:I4915I; ORF1ab:C4993F; ORF1ab:C5021F; ORF1ab:A5062A; ORF1ab:P5072P; ORF1ab:S5150F; ORF1ab:S5348Y; ORF1ab:H5401Y; ORF1ab:Y5416C; ORF1ab:N5495Y; ORF1ab:N5495D; ORF1ab:N5495I; ORF1ab:F5780L; ORF1ab:*6034W; ORF1ab:*6120L; ORF1ab:L6319L; ORF1ab:A6342A; ORF1ab:del:19854:2; ORF1ab:del:19855:2; ORF1ab:S6573F; ORF1ab:L6620F; ORF1ab:G7030G; S:C336R; S:S443Y; S:L452R; S:R466*; S:T478K; S:A520A; S:E583D; S:D614G; S:P621R; S:P681R; S:G838G; S:D839V; S:D950N; S:Y1047*; S:V1061F; S:S1170P; S:I1172S; ORF3a:A23S; ORF3a:S26L; E:V24V; E:V75L; M:I82T; M:N207Y; M:N207D; UTR:27201; ORF6:L4L; ORF7b:C12G; ORF8:del:28247:7; ORF8:D119V; ORF8:F120L; UTR:del:28270:2; N:D63G; N:L167S; N:G238V; 3-UTR:29742; 3-UTR:29798	S:D614G	S:D614G	S:D614G	S:L452R, S:T478K, S:D614G, S:P681R, S:D950N, M:I82T, N:D63G, ORF3a:S26L	S:L452R, S:T478K, S:D614G, S:P681R, S:D950N, M:I82T, N:D63G, ORF3a:S26L	S:L452R, S:D614G, S:P681R, ORF3a:S26L	S:L452R, S:D614G	S:D614G, M:I82T	S:D614G	S:D614G	S:D614G, S:D950N	S:T478K, S:D614G	S:T478K, S:D614G	S:L452R, S:T478K, S:D614G	S:L452R, S:T478K, S:D614G	S:T478K, S:D614G
IP06427	STP-ER-22	ErandwaneSTPinlet	2021-12-17	ORF1ab:G49G; ORF1ab:G133G; ORF1ab:V186V; ORF1ab:R226S; ORF1ab:G437V; ORF1ab:E775G; ORF1ab:F924F; ORF1ab:G1069R; ORF1ab:D1157Y; ORF1ab:P1265P; ORF1ab:L1388L; ORF1ab:L1457L; ORF1ab:G1595D; ORF1ab:P1640L; ORF1ab:K1655M; ORF1ab:T1665T; ORF1ab:I1667I; ORF1ab:T1773T; ORF1ab:T1794I; ORF1ab:E1826D; ORF1ab:Y1827H; ORF1ab:S1856S; ORF1ab:Y1859Y; ORF1ab:T1881I; ORF1ab:L1884F; ORF1ab:E1909*; ORF1ab:del:6259:2; ORF1ab:S2151G; ORF1ab:L2304L; ORF1ab:L2564I; ORF1ab:W2713L; ORF1ab:L2721S; ORF1ab:M2796R; ORF1ab:T2876T; ORF1ab:V2938L; ORF1ab:S3273C; ORF1ab:E3503Q; ORF1ab:T3646A; ORF1ab:V3689V; ORF1ab:V3690L; ORF1ab:V3718A; ORF1ab:T3750I; ORF1ab:N4051K; ORF1ab:F4180V; ORF1ab:F4180I; ORF1ab:F4180C; ORF1ab:L4246V; ORF1ab:A4248T; ORF1ab:M4375V; ORF1ab:Y4379*; ORF1ab:L4487L; ORF1ab:Y4574N; ORF1ab:V4612V; ORF1ab:Q4619R; ORF1ab:L4715L; ORF1ab:D4737G; ORF1ab:N4783K; ORF1ab:C5021F; ORF1ab:A5062A; ORF1ab:P5072P; ORF1ab:S5150F; ORF1ab:P5232P; ORF1ab:del:16242:2; ORF1ab:V5340L; ORF1ab:F5373V; ORF1ab:H5401Y; ORF1ab:N5495D; ORF1ab:N5495I; ORF1ab:H5732H; ORF1ab:L6319L; ORF1ab:M6345V; ORF1ab:del:19854:2; UTR:19854; ORF1ab:E6616A; ORF1ab:S6617L; ORF1ab:H6626D; ORF1ab:Q6737L; S:R408K; S:L452R; S:T478K; S:P681R; S:D839V; S:L938F; S:D950N; S:Y1047Y; S:Y1047*; S:S1170P; S:I1172M; S:S1252C; ORF3a:S26L; ORF3a:L94L; ORF3a:S171L; ORF3a:T175R; E:V49L; M:I82T; M:F96L; M:L129P; M:N207Y; M:N207D; ORF6:L4L; ORF8:V62L; ORF8:del:28247:7; ORF8:D119V; ORF8:F120L; UTR:del:28270:2; N:D63G; N:G238V; ORF10:V32I; 3-UTR:29710; 3-UTR:29742				S:L452R, S:T478K, S:P681R, S:D950N, M:I82T, N:D63G, ORF3a:S26L	S:L452R, S:T478K, S:P681R, S:D950N, M:I82T, N:D63G, ORF3a:S26L	S:L452R, S:P681R, ORF3a:S26L	S:L452R	M:I82T			S:D950N	S:T478K	S:T478K	S:L452R, S:T478K	S:L452R, S:T478K	S:T478K
IP06428	STP-ER-23	ErandwaneSTPinlet	2021-12-21	5-UTR:189; 5-UTR:210; 5-UTR:241; 5-UTR:261; ORF1ab:Q22R; ORF1ab:L39L; ORF1ab:A131D; ORF1ab:del:884:2; ORF1ab:T356T; ORF1ab:G437V; ORF1ab:E489K; ORF1ab:F641F; ORF1ab:E775K; ORF1ab:F924F; ORF1ab:E940*; ORF1ab:G1095V; ORF1ab:S1272T; ORF1ab:L1388L; ORF1ab:L1457L; ORF1ab:T1665T; ORF1ab:S1666S; ORF1ab:W1669R; ORF1ab:W1669R; ORF1ab:T1773T; ORF1ab:T1881I; ORF1ab:P2046L; ORF1ab:A2080V; ORF1ab:S2151G; ORF1ab:D2299A; ORF1ab:R2336K; ORF1ab:M2796R; ORF1ab:del:9449:2; ORF1ab:L3198L; ORF1ab:S3273T; ORF1ab:S3601S; ORF1ab:V3718A; ORF1ab:T3750I; ORF1ab:P3831T; ORF1ab:S3883*; ORF1ab:N4051T; ORF1ab:N4051K; ORF1ab:L4252L; ORF1ab:Y4349F; ORF1ab:P4360H; ORF1ab:P4360P; ORF1ab:M4375V; ORF1ab:Y4379H; ORF1ab:L4487L; ORF1ab:Y4574D; ORF1ab:Y4574N; ORF1ab:L4715L; ORF1ab:D4737G; ORF1ab:L4774L; ORF1ab:S4820F; ORF1ab:P5072R; ORF1ab:P5072P; ORF1ab:S5150F; ORF1ab:L5328F; ORF1ab:M5372I; ORF1ab:N5386I; ORF1ab:H5401Y; ORF1ab:P5402L; ORF1ab:N5495Y; ORF1ab:N5495D; ORF1ab:N5495H; ORF1ab:M6113K; ORF1ab:V6132F; ORF1ab:L6319L; ORF1ab:del:19858:2; ORF1ab:L6564L; ORF1ab:F6574L; ORF1ab:L6769F; ORF1ab:R6889R; ORF1ab:D7006D; S:I410I; S:L452R; S:del:22939:2; S:T478K; S:F490Y; S:D614G; S:L629L; S:P681R; S:D839V; S:D950N; S:E990Q; S:D994H; S:R1014T; S:I1172S; ORF3a:S26L; ORF3a:Q38K; ORF3a:del:25629:2; ORF3a:L94L; ORF3a:S171L; ORF3a:D250Y; UTR:26497; M:I82T; M:S191S; M:N207Y; M:N207D; ORF6:L4L; ORF8:del:28253:2; ORF8:I121L; UTR:del:28270:2; N:P13L; N:G25C; N:G34W; N:Q39Q; N:del:28435:2; N:D63G; N:K237T; N:G238C; N:D377Y; N:L395L; 3-UTR:29742; 3-UTR:29801; 3-UTR:29870	S:D614G	S:D614G	S:D614G	S:L452R, S:T478K, S:D614G, S:P681R, S:D950N, M:I82T, N:D63G, N:D377Y, ORF3a:S26L	S:L452R, S:T478K, S:D614G, S:P681R, S:D950N, M:I82T, N:D63G, N:D377Y, ORF3a:S26L	S:L452R, S:D614G, S:P681R, N:D377Y, ORF3a:S26L	S:L452R, S:D614G	S:D614G, M:I82T	S:D614G	S:D614G, N:P13L	S:D614G, S:D950N	S:T478K, S:D614G, N:P13L	S:T478K, S:D614G, N:P13L	S:L452R, S:T478K, S:D614G, N:P13L	S:L452R, S:T478K, S:D614G, N:P13L	S:T478K, S:D614G, N:P13L
IP07466	STP-ER-24	ErandwaneSTPinlet	2021-12-24	5-UTR:210; 5-UTR:241; ORF1ab:Q22R; ORF1ab:V35L; ORF1ab:A138S; ORF1ab:C200F; ORF1ab:R226M; ORF1ab:R226S; ORF1ab:A307S; ORF1ab:G358A; ORF1ab:G437V; ORF1ab:C667F; ORF1ab:A735D; ORF1ab:E750*; ORF1ab:E792G; ORF1ab:K856R; ORF1ab:A903V; ORF1ab:F924F; ORF1ab:G934S; ORF1ab:Q970K; ORF1ab:G1095V; ORF1ab:K1194Q; ORF1ab:V1299V; ORF1ab:A1306S; ORF1ab:K1350N; ORF1ab:L1388L; ORF1ab:V1415V; ORF1ab:R1421R; ORF1ab:D1440Y; ORF1ab:del:4587:2; ORF1ab:L1457L; ORF1ab:D1575Y; ORF1ab:K1655R; ORF1ab:T1665T; ORF1ab:W1669R; ORF1ab:W1669R; ORF1ab:T1773T; ORF1ab:T1794R; ORF1ab:G1834S; ORF1ab:G1834A; ORF1ab:K1842N; UTR:5939; ORF1ab:T2007T; ORF1ab:Q2034E; ORF1ab:P2046L; ORF1ab:S2048F; ORF1ab:G2073V; ORF1ab:L2179F; ORF1ab:N2201Y; ORF1ab:S2273P; ORF1ab:I2346I; ORF1ab:D2573Y; ORF1ab:del:8019:3; ORF1ab:E2585D; ORF1ab:E2664G; ORF1ab:S2720P; ORF1ab:M2796R; ORF1ab:S2797F; ORF1ab:K2798R; ORF1ab:T2876S; ORF1ab:G3016*; ORF1ab:R3069G; ORF1ab:G3072G; ORF1ab:A3209V; ORF1ab:N3239T; ORF1ab:S3273A; ORF1ab:S3273T; ORF1ab:F3397S; ORF1ab:F3397L; ORF1ab:S3402T; ORF1ab:V3467G; UTR:11074; ORF1ab:L3606F; ORF1ab:T3646A; ORF1ab:V3689V; ORF1ab:V3718A; ORF1ab:T3750I; ORF1ab:M3997I; ORF1ab:N4051K; ORF1ab:F4180C; ORF1ab:T4202S; ORF1ab:L4246V; ORF1ab:T4300K; ORF1ab:Y4349F; ORF1ab:P4360H; ORF1ab:M4375V; ORF1ab:L4487L; ORF1ab:Y4574D; ORF1ab:Y4574N; ORF1ab:Q4619R; ORF1ab:L4715L; ORF1ab:D4737G; ORF1ab:M4913I; ORF1ab:del:15253:2; ORF1ab:C5021F; ORF1ab:A5062A; ORF1ab:P5072R; ORF1ab:P5072P; ORF1ab:S5150F; ORF1ab:R5314S; ORF1ab:A5332S; ORF1ab:H5401Y; ORF1ab:Y5416C; ORF1ab:R5461L; ORF1ab:N5495Y; ORF1ab:N5495D; ORF1ab:N5495H; ORF1ab:V5613V; ORF1ab:I5630T; ORF1ab:M5706R; ORF1ab:P5713A; ORF1ab:K6024N; ORF1ab:G6111V; ORF1ab:F6237V; ORF1ab:F6237L; ORF1ab:F6237C; ORF1ab:L6241L; ORF1ab:D6410N; ORF1ab:I6525L; ORF1ab:K6801N; ORF1ab:P6990P; S:Q321P; S:L452R; S:T478K; S:A520A; S:D614G; S:P681R; S:G838A; S:G838G; S:D839V; S:L849I; S:Q920K; S:S939P; S:D950N; S:Y1047*; S:P1213Q; S:K1245N; S:C1254C; ORF3a:Q17E; ORF3a:S26L; ORF3a:V168V; ORF3a:G172V; ORF3a:E242A; E:V75L; UTR:26520; M:I82T; M:L129R; M:L129P; M:N207Y; M:N207D; UTR:27201; ORF6:L4L; ORF8:del:28253:2; ORF8:I121L; UTR:del:28270:2; UTR:28271; N:P13L; N:del:28361:10; N:D63G; N:I130I; N:L167W; N:E367D; N:S404S; ORF10:P10Q; 3-UTR:29742	S:D614G	S:D614G	S:D614G	S:L452R, S:T478K, S:D614G, S:P681R, S:D950N, M:I82T, N:D63G, ORF3a:S26L	S:L452R, S:T478K, S:D614G, S:P681R, S:D950N, M:I82T, N:D63G, ORF3a:S26L	S:L452R, S:D614G, S:P681R, ORF3a:S26L	S:L452R, S:D614G	S:D614G, M:I82T	S:D614G	S:D614G, N:P13L	S:D614G, S:D950N	S:T478K, S:D614G, N:P13L	S:T478K, S:D614G, N:P13L	S:L452R, S:T478K, S:D614G, N:P13L	S:L452R, S:T478K, S:D614G, N:P13L	S:T478K, S:D614G, N:P13L
IP07446	STP-ER-25	ErandwaneSTPinlet	2021-12-28	ORF1ab:P19R; ORF1ab:Q22R; ORF1ab:V26V; ORF1ab:G146V; ORF1ab:R226S; ORF1ab:G327G; ORF1ab:G437V; ORF1ab:S653*; ORF1ab:E673*; ORF1ab:F924F; ORF1ab:S1106N; ORF1ab:L1388L; ORF1ab:G1419A; ORF1ab:Y1425*; ORF1ab:T1430N; ORF1ab:L1457L; ORF1ab:K1655R; ORF1ab:T1665T; ORF1ab:W1669R; ORF1ab:T1773T; ORF1ab:S1856S; ORF1ab:A1923S; ORF1ab:S1924R; ORF1ab:D1939Y; ORF1ab:A2001A; ORF1ab:S2024*; ORF1ab:P2046L; ORF1ab:E2049D; ORF1ab:C2064S; ORF1ab:S2151G; ORF1ab:V2157F; ORF1ab:P2287S; ORF1ab:del:8019:3; ORF1ab:A2593S; ORF1ab:P2685S; ORF1ab:del:8376:2; ORF1ab:K2798R; ORF1ab:T2876T; ORF1ab:L3027F; ORF1ab:V3053V; ORF1ab:E3073*; ORF1ab:V3467A; ORF1ab:G3546C; ORF1ab:L3588F; ORF1ab:V3593F; ORF1ab:L3606F; ORF1ab:T3646A; ORF1ab:del:11282:10; ORF1ab:V3689V; ORF1ab:V3718A; ORF1ab:T3750I; ORF1ab:E3882*; ORF1ab:Q3998K; ORF1ab:N4051S; ORF1ab:N4051K; ORF1ab:L4252L; ORF1ab:G4255V; ORF1ab:G4303V; ORF1ab:Y4349F; ORF1ab:P4360H; ORF1ab:M4375V; ORF1ab:L4487L; ORF1ab:del:13983:2; ORF1ab:Y4574N; ORF1ab:L4715L; ORF1ab:D4737G; ORF1ab:S4820F; ORF1ab:*4980*; ORF1ab:T4992I; ORF1ab:A5062A; ORF1ab:P5072R; ORF1ab:P5072P; ORF1ab:P5072P; ORF1ab:S5150F; ORF1ab:*5365Y; ORF1ab:H5401Y; ORF1ab:N5495Y; ORF1ab:N5495D; ORF1ab:T5522I; ORF1ab:I5630T; ORF1ab:G5830V; ORF1ab:M6015T; ORF1ab:I6051T; ORF1ab:L6319L; ORF1ab:A6432A; ORF1ab:M6456I; ORF1ab:G6658V; S:del:22028:7; S:L189V; S:E191K; S:N211N; S:T240T; S:L452R; S:T478K; S:A520A; S:T547K; S:T572I; S:S591Y; S:D614G; S:P681R; S:C760G; S:G838G; S:del:24077:2; S:D839V; S:D950N; S:E988D; S:I997T; S:Q1002E; S:L1004F; S:Q1005Q; S:K1045N; S:Y1047N; S:Y1047*; S:D1146D; S:S1261Y; ORF3a:E19*; ORF3a:S26L; ORF3a:T64T; ORF3a:L94L; ORF3a:P104T; ORF3a:L106P; ORF3a:W128L; ORF3a:del:25797:2; ORF3a:G172V; ORF3a:E194*; ORF3a:N257N; ORF3a:T268T; E:E8D; UTR:26520; M:I82T; M:P123R; M:L129P; M:G182V; M:R200M; M:N207Y; M:N207D; ORF6:L4L; ORF7a:P45P; ORF7b:T40I; ORF8:S24*; ORF8:D107D; ORF8:del:28247:7; ORF8:D119V; ORF8:F120L; UTR:del:28270:2; N:A35A; N:D63G; N:L167S; N:L167*; N:K369T; N:Q418Q; UTR:29539; UTR:29547; 3-UTR:29742	S:D614G	S:D614G	S:D614G	S:L452R, S:T478K, S:D614G, S:P681R, S:D950N, M:I82T, N:D63G, ORF3a:S26L	S:L452R, S:T478K, S:D614G, S:P681R, S:D950N, M:I82T, N:D63G, ORF3a:S26L	S:L452R, S:D614G, S:P681R, ORF3a:S26L	S:L452R, S:D614G	S:D614G, M:I82T	S:D614G	S:D614G	S:D614G, S:D950N	S:T478K, S:T547K, S:D614G	S:T478K, S:D614G	S:L452R, S:T478K, S:D614G	S:L452R, S:T478K, S:D614G	S:T478K, S:D614G
IP08545	STP-ER-26	ErandwaneSTPinlet	2021-12-31	5-UTR:241; ORF1ab:V38V; ORF1ab:V121D; ORF1ab:G437V; ORF1ab:F536V; ORF1ab:A735A; ORF1ab:E792*; ORF1ab:T842I; ORF1ab:K856R; ORF1ab:F924F; ORF1ab:T1079N; ORF1ab:P1120Q; ORF1ab:T1171P; ORF1ab:del:3874:25; ORF1ab:V1299V; ORF1ab:A1306S; ORF1ab:G1307S; ORF1ab:K1315R; ORF1ab:A1352A; ORF1ab:V1565V; ORF1ab:T1665T; ORF1ab:A1707A; ORF1ab:Q1918*; ORF1ab:K1929T; ORF1ab:I1970S; ORF1ab:del:6512:4; ORF1ab:S2083I; ORF1ab:S2083N; ORF1ab:L2084I; ORF1ab:M2096L; ORF1ab:K2200N; ORF1ab:L2236F; ORF1ab:G2241C; ORF1ab:S2285P; ORF1ab:P2287S; ORF1ab:P2537R; ORF1ab:P2537H; ORF1ab:D2693G; ORF1ab:A2710T; ORF1ab:P2950S; ORF1ab:G3245V; ORF1ab:D3247D; ORF1ab:T3255I; ORF1ab:A3260A; ORF1ab:P3395H; ORF1ab:del:11282:10; ORF1ab:L3674F; ORF1ab:del:11287:10; ORF1ab:G3676S; ORF1ab:V3718A; ORF1ab:T3750I; ORF1ab:A3889V; ORF1ab:Q3966H; ORF1ab:A4148P; ORF1ab:L4149V; ORF1ab:V4310V; ORF1ab:K4348*; ORF1ab:Y4349F; ORF1ab:P4360H; ORF1ab:M4375V; ORF1ab:R4387L; ORF1ab:Q4392H; ORF1ab:L4411*; ORF1ab:L4487L; ORF1ab:S4520Y; ORF1ab:G4524C; ORF1ab:*4558Y; ORF1ab:L4715L; ORF1ab:D4737G; ORF1ab:T4992I; ORF1ab:S5150F; ORF1ab:*5167Q; ORF1ab:L5193L; ORF1ab:M5313L; ORF1ab:A5332A; ORF1ab:Y5359Y; ORF1ab:H5401Y; ORF1ab:T5541I; ORF1ab:I5601T; ORF1ab:Y5715Y; ORF1ab:T5966T; ORF1ab:L6123L; ORF1ab:K6565N; ORF1ab:E6578D; ORF1ab:L6579F; ORF1ab:Y6585F; ORF1ab:V6590L; ORF1ab:K6622Q; ORF1ab:K6653N; ORF1ab:V6698G; ORF1ab:M6734V; ORF1ab:M6828L; ORF1ab:I6830M; ORF1ab:M6841L; ORF1ab:Q6843P; ORF1ab:L6966L; ORF1ab:C7037F; S:T19I; S:del:21632:10; S:A67V; S:del:21764:7; S:T95I; S:del:21986:10; S:G142D; S:V213G; S:G339D; S:del:22592:2; S:S371P; S:S371F; S:S373P; S:S375F; S:T376A; S:D405N; S:R408S; S:K417N; S:A520A; S:T547K; S:D614G; S:H655Y; S:N679K; S:P681R; S:P681H; S:N764K; S:D796Y; S:N856K; S:D950N; S:Q954H; S:N969K; S:I973I; S:L981F; S:S1030*; UTR:25137; S:L1234I; S:G1251V; S:C1254*; ORF3a:S26L; ORF3a:T64T; ORF3a:C200S; ORF3a:L219V; ORF3a:T223I; E:T9I; UTR:26520; M:D3G; M:Q19E; M:R42M; M:A63T; M:I82T; M:F112F; M:N207D; ORF6:L4L; ORF6:R20R; ORF6:D61H; ORF6:D61V; ORF6:D61D; ORF7b:F13L; ORF7b:L18L; ORF7b:T40I; UTR:28271; N:P13L; N:del:28361:10; N:G30G; N:S33C; N:S33G; N:D63G; N:R203K; N:R203R; N:G204R; N:G238R; N:del:29069:25; N:P365L; 3-UTR:29687	S:D614G, S:P681H, N:R203K, N:G204R	S:K417N, S:D614G	S:D614G, S:H655Y, N:R203K, N:G204R	S:D614G, S:P681R, S:D950N, M:I82T, N:D63G, ORF3a:S26L	S:D614G, S:P681R, S:D950N, M:I82T, N:D63G, ORF3a:S26L	S:D614G, S:P681R, ORF3a:S26L	S:D614G	S:A67V, S:D614G, M:I82T	S:T95I, S:D614G	S:D614G, N:P13L, N:R203K, N:G204R	S:T95I, S:D614G, S:P681H, S:D950N	S:A67V, S:T95I, S:G339D, S:S373P, S:S375F, S:K417N, S:T547K, S:D614G, S:H655Y, S:N679K, S:P681H, S:N764K, S:D796Y, S:N856K, S:Q954H, S:N969K, S:L981F, N:P13L, N:R203K, N:G204R, E:T9I, M:D3G, M:Q19E, M:A63T	S:T19I, S:G142D, S:V213G, S:G339D, S:S371F, S:S373P, S:S375F, S:T376A, S:D405N, S:R408S, S:K417N, S:D614G, S:H655Y, S:N679K, S:P681H, S:N764K, S:D796Y, S:Q954H, S:N969K, N:P13L, N:R203K, N:G204R, ORF3a:T223I, E:T9I, M:Q19E, M:A63T	S:T19I, S:G142D, S:V213G, S:G339D, S:S371F, S:S373P, S:S375F, S:T376A, S:D405N, S:R408S, S:K417N, S:D614G, S:H655Y, S:N679K, S:P681H, S:N764K, S:D796Y, S:Q954H, S:N969K, N:P13L, N:R203K, N:G204R, ORF3a:T223I, E:T9I, M:Q19E, M:A63T	S:T19I, S:G142D, S:V213G, S:G339D, S:S371F, S:S373P, S:S375F, S:T376A, S:D405N, S:R408S, S:K417N, S:D614G, S:H655Y, S:N679K, S:P681H, S:N764K, S:D796Y, S:Q954H, S:N969K, N:P13L, N:R203K, N:G204R, ORF3a:T223I, E:T9I, M:Q19E, M:A63T	S:T19I, S:G142D, S:V213G, S:G339D, S:S371F, S:S373P, S:S375F, S:T376A, S:D405N, S:R408S, S:K417N, S:D614G, S:H655Y, S:N679K, S:P681H, S:N764K, S:D796Y, S:Q954H, S:N969K, N:P13L, N:R203K, N:G204R, ORF3a:T223I, E:T9I, M:Q19E, M:A63T
IP08115	STP-ER-27	ErandwaneSTPinlet	2022-01-04	5-UTR:38; 5-UTR:175; 5-UTR:210; 5-UTR:241; ORF1ab:S135R; ORF1ab:K141N; ORF1ab:G146C; ORF1ab:Y182Y; ORF1ab:Y229C; ORF1ab:D335Y; ORF1ab:G437V; ORF1ab:R545R; ORF1ab:V660V; ORF1ab:R718I; ORF1ab:A735A; ORF1ab:E745G; ORF1ab:V757V; ORF1ab:G761C; ORF1ab:V774V; ORF1ab:T842I; ORF1ab:E863E; ORF1ab:A872D; ORF1ab:F924F; ORF1ab:D954Y; ORF1ab:S1195N; ORF1ab:Y1256*; ORF1ab:V1299V; ORF1ab:A1306S; ORF1ab:R1421I; ORF1ab:T1665T; ORF1ab:A1707A; ORF1ab:T1773T; ORF1ab:C1932F; ORF1ab:del:6181:2; ORF1ab:K1988Q; ORF1ab:A2040V; ORF1ab:P2046L; ORF1ab:E2049D; ORF1ab:del:6512:4; ORF1ab:L2105I; ORF1ab:S2151G; ORF1ab:P2287S; ORF1ab:T2306I; ORF1ab:L2349L; ORF1ab:A2470A; ORF1ab:del:7889:2; ORF1ab:L2564I; ORF1ab:P2568H; ORF1ab:L2609L; ORF1ab:D2693G; ORF1ab:A2710T; ORF1ab:P2792H; ORF1ab:S2797P; ORF1ab:G2815R; ORF1ab:del:8814:2; ORF1ab:D2907D; ORF1ab:V2930L; ORF1ab:L3027F; ORF1ab:V3053V; ORF1ab:T3090I; ORF1ab:L3201F; ORF1ab:T3255I; ORF1ab:S3273T; ORF1ab:Q3346R; ORF1ab:P3385L; ORF1ab:R3394R; ORF1ab:P3395H; UTR:10605; ORF1ab:T3459T; ORF1ab:N3466N; ORF1ab:del:11074:2; ORF1ab:T3646A; ORF1ab:del:11282:10; ORF1ab:V3689V; ORF1ab:V3718A; ORF1ab:T3750I; ORF1ab:V3782I; ORF1ab:N3801K; ORF1ab:G3846G; ORF1ab:C3867C; ORF1ab:L4149V; ORF1ab:I4205I; ORF1ab:V4310V; ORF1ab:K4348*; ORF1ab:Y4349F; ORF1ab:P4360H; ORF1ab:L4365F; ORF1ab:Y4379*; ORF1ab:A4396A; ORF1ab:A4417A; ORF1ab:L4435P; ORF1ab:L4487L; ORF1ab:S4493F; ORF1ab:Y4503*; ORF1ab:*4639L; ORF1ab:S4674Y; ORF1ab:L4675F; ORF1ab:L4715L; ORF1ab:D4737G; ORF1ab:I4748I; ORF1ab:Y4763H; ORF1ab:L4770L; ORF1ab:G4901V; ORF1ab:I4915I; ORF1ab:T4992I; ORF1ab:C5021F; ORF1ab:A5062A; ORF1ab:P5072P; ORF1ab:T5132T; ORF1ab:S5150F; ORF1ab:R5314R; ORF1ab:Y5359Y; ORF1ab:S5381L; ORF1ab:H5401Y; ORF1ab:V5479A; ORF1ab:L5532P; ORF1ab:I5601T; ORF1ab:L5625L; ORF1ab:L5659L; ORF1ab:Q5692*; ORF1ab:Y5715Y; ORF1ab:V5913F; ORF1ab:T5966T; ORF1ab:M6015T; ORF1ab:N6064N; ORF1ab:G6152V; ORF1ab:S6188P; ORF1ab:V6204V; ORF1ab:T6283I; ORF1ab:L6319L; ORF1ab:V6343D; ORF1ab:M6460I; ORF1ab:D6465E; ORF1ab:L6555L; ORF1ab:N6562D; ORF1ab:H6626D; ORF1ab:*6758*; ORF1ab:L6881M; ORF1ab:Q6905K; S:H49Y; S:A67V; S:del:21764:7; S:T95I; S:del:21986:10; S:G142D; S:V213G; S:T259A; S:T259T; S:F318C; S:G339D; S:V362F; S:S371F; S:S373P; S:S375F; S:T376A; S:D405N; S:R408S; S:K417N; S:L452R; S:R457T; S:T478K; S:A520A; S:T547K; S:D574Y; S:A609D; S:D614G; S:H655Y; S:N679K; S:P681R; S:P681H; S:N764K; S:D796Y; S:D839V; S:N856K; S:D950N; S:Q954H; S:N969K; S:L1024I; S:T1117T; S:D1146D; ORF3a:Q17Q; ORF3a:S26L; ORF3a:T64T; ORF3a:L94L; ORF3a:G172V; ORF3a:Y189Y; ORF3a:C200S; ORF3a:C200S; ORF3a:D222Y; ORF3a:T223I; ORF3a:H247Q; ORF3a:T269M; E:T9I; E:G10R; M:Q19E; M:A63T; M:I82T; M:F112F; M:N207D; ORF6:L4L; ORF6:R20R; ORF6:D61H; ORF6:D61V; ORF6:D61D; ORF7a:I10L; ORF7a:L30F; ORF7b:F13L; ORF7b:T40I; ORF8:H17H; ORF8:I76I; ORF8:del:28247:7; ORF8:F120L; UTR:del:28270:2; UTR:28271; N:P13L; N:T16M; N:del:28361:10; N:G34E; N:K38K; N:Q39Q; N:D63G; N:T135I; N:E136*; N:T148T; N:N153N; N:L167W; N:R203K; N:R203R; N:G204R; N:del:29127:2; N:R293I; N:Q306R; N:del:29386:2; N:D377Y; N:S404C; N:S412N; N:S416S; UTR:29554	S:D614G, S:P681H, N:R203K, N:G204R	S:K417N, S:D614G	S:D614G, S:H655Y, N:R203K, N:G204R	S:L452R, S:T478K, S:D614G, S:P681R, S:D950N, M:I82T, N:D63G, N:D377Y, ORF3a:S26L	S:L452R, S:T478K, S:D614G, S:P681R, S:D950N, M:I82T, N:D63G, N:D377Y, ORF3a:S26L	S:L452R, S:D614G, S:P681R, N:D377Y, ORF3a:S26L	S:L452R, S:D614G	S:A67V, S:D614G, M:I82T	S:T95I, S:D614G	S:D614G, N:P13L, N:R203K, N:G204R	S:T95I, S:D614G, S:P681H, S:D950N	S:A67V, S:T95I, S:G339D, S:S373P, S:S375F, S:K417N, S:T478K, S:T547K, S:D614G, S:H655Y, S:N679K, S:P681H, S:N764K, S:D796Y, S:N856K, S:Q954H, S:N969K, N:P13L, N:R203K, N:G204R, E:T9I, M:Q19E, M:A63T	S:G142D, S:V213G, S:G339D, S:S371F, S:S373P, S:S375F, S:T376A, S:D405N, S:R408S, S:K417N, S:T478K, S:D614G, S:H655Y, S:N679K, S:P681H, S:N764K, S:D796Y, S:Q954H, S:N969K, N:P13L, N:R203K, N:G204R, ORF3a:T223I, E:T9I, M:Q19E, M:A63T	S:G142D, S:V213G, S:G339D, S:S371F, S:S373P, S:S375F, S:T376A, S:D405N, S:R408S, S:K417N, S:L452R, S:T478K, S:D614G, S:H655Y, S:N679K, S:P681H, S:N764K, S:D796Y, S:Q954H, S:N969K, N:P13L, N:R203K, N:G204R, ORF3a:T223I, E:T9I, M:Q19E, M:A63T	S:G142D, S:V213G, S:G339D, S:S371F, S:S373P, S:S375F, S:T376A, S:D405N, S:R408S, S:K417N, S:L452R, S:T478K, S:D614G, S:H655Y, S:N679K, S:P681H, S:N764K, S:D796Y, S:Q954H, S:N969K, N:P13L, N:R203K, N:G204R, ORF3a:T223I, E:T9I, M:Q19E, M:A63T	S:G142D, S:V213G, S:G339D, S:S371F, S:S373P, S:S375F, S:T376A, S:D405N, S:R408S, S:K417N, S:T478K, S:D614G, S:H655Y, S:N679K, S:P681H, S:N764K, S:D796Y, S:Q954H, S:N969K, N:P13L, N:R203K, N:G204R, ORF3a:T223I, E:T9I, M:Q19E, M:A63T
IP08125	STP-ER-28	ErandwaneSTPinlet	2022-01-07	5-UTR:102; 5-UTR:210; 5-UTR:222; 5-UTR:241; 5-UTR:252; ORF1ab:S135R; ORF1ab:G146C; ORF1ab:S505Y; ORF1ab:C689F; ORF1ab:G715*; ORF1ab:A735A; ORF1ab:T842I; ORF1ab:K856R; ORF1ab:F924F; ORF1ab:W979L; ORF1ab:G1069*; ORF1ab:G1073A; ORF1ab:del:3585:3; ORF1ab:G1119D; ORF1ab:L1162L; ORF1ab:T1171T; ORF1ab:S1195N; ORF1ab:V1299V; ORF1ab:A1306S; ORF1ab:G1307S; ORF1ab:A1352A; ORF1ab:T1665T; ORF1ab:A1707A; ORF1ab:T1773T; ORF1ab:T1822I; ORF1ab:P1862T; ORF1ab:N1917S; ORF1ab:A2033S; ORF1ab:P2046L; ORF1ab:del:6512:4; ORF1ab:K2108N; ORF1ab:S2193Y; ORF1ab:I2227M; ORF1ab:S2285P; ORF1ab:G2342*; ORF1ab:L2349*; ORF1ab:A2375A; ORF1ab:Y2384Y; ORF1ab:V2469F; ORF1ab:P2480Q; ORF1ab:V2629V; ORF1ab:D2693G; ORF1ab:A2710T; ORF1ab:F2780L; ORF1ab:H2831Y; ORF1ab:R2841S; ORF1ab:R2841H; ORF1ab:D2907D; ORF1ab:F2908F; ORF1ab:V2930L; ORF1ab:L3027F; ORF1ab:V3053V; ORF1ab:T3090I; ORF1ab:L3199L; ORF1ab:L3201F; ORF1ab:Y3204F; ORF1ab:T3255I; ORF1ab:G3292V; ORF1ab:R3394R; ORF1ab:P3395H; ORF1ab:T3464A; ORF1ab:N3466D; ORF1ab:A3523V; ORF1ab:S3547I; ORF1ab:T3646A; ORF1ab:del:11282:10; ORF1ab:del:11287:10; ORF1ab:V3689V; ORF1ab:V3718A; ORF1ab:del:11485:2; ORF1ab:T3750I; ORF1ab:I3758V; ORF1ab:C3867C; ORF1ab:M3921I; ORF1ab:R3999S; ORF1ab:A4052T; ORF1ab:L4149V; ORF1ab:I4205I; ORF1ab:T4258I; ORF1ab:T4258K; ORF1ab:G4287R; ORF1ab:V4310V; ORF1ab:K4348*; ORF1ab:Y4349F; ORF1ab:P4360H; ORF1ab:P4360P; ORF1ab:M4375V; ORF1ab:T4428T; ORF1ab:L4487L; ORF1ab:G4608C; ORF1ab:L4715L; ORF1ab:D4737G; ORF1ab:S4937I; ORF1ab:L4978L; ORF1ab:S5044Y; ORF1ab:A5062A; ORF1ab:P5072P; ORF1ab:S5150F; ORF1ab:del:16325:2; ORF1ab:Y5359Y; ORF1ab:V5379L; ORF1ab:S5381A; ORF1ab:H5401Y; ORF1ab:R5461L; ORF1ab:M5529I; ORF1ab:A5588S; ORF1ab:I5601T; ORF1ab:S5670P; ORF1ab:Q5691H; ORF1ab:del:17356:9; ORF1ab:Y5715Y; ORF1ab:M5806I; ORF1ab:S5834F; ORF1ab:T5966T; ORF1ab:D5978N; ORF1ab:V6009V; ORF1ab:M6015T; ORF1ab:K6024N; ORF1ab:N6064N; ORF1ab:E6068*; ORF1ab:I6136V; ORF1ab:G6172W; ORF1ab:L6319L; ORF1ab:A6342A; ORF1ab:V6343I; ORF1ab:V6343V; ORF1ab:K6597R; ORF1ab:S6628S; ORF1ab:*6706W; ORF1ab:E6864*; UTR:21101; ORF1ab:L6960L; S:V6G; S:T19I; S:del:21632:10; S:L24S; S:A67V; S:del:21764:7; S:T95I; S:del:21986:10; S:G142D; S:del:22028:7; S:S162I; S:V213G; S:G339D; S:S371F; S:S373P; S:S375F; S:T376A; S:D405N; S:R408S; S:K417N; S:L452R; S:T478K; S:A520A; S:T547K; S:S596I; S:D614G; S:H655Y; S:G667C; S:N679K; S:P681R; S:P681H; S:N764K; S:D796Y; S:N856K; S:Q901Q; S:D950N; S:Q954H; S:V963A; S:N969K; S:L981F; S:T1077N; S:V1094F; S:I1114V; S:T1117T; S:del:24981:2; S:D1146D; S:S1147S; S:D1168Y; S:I1172S; S:M1229I; S:S1252P; ORF3a:F8F; ORF3a:A23S; ORF3a:S26L; ORF3a:D27Y; ORF3a:T64T; ORF3a:G172V; ORF3a:Y189Y; ORF3a:T223I; ORF3a:V259V; E:T9I; E:V75L; M:D3G; M:Q19E; M:L51L; M:A63T; M:I82T; M:del:26774:5; M:F112F; M:R174Q; ORF6:L4L; ORF6:R20R; ORF6:M58I; ORF6:D61H; ORF6:D61V; ORF6:D61D; ORF7a:I10L; ORF7b:F13L; ORF7b:T40I; ORF8:del:28247:7; ORF8:D119V; ORF8:F120L; UTR:del:28270:2; UTR:28271; N:P13L; N:del:28361:10; N:G44C; N:D63G; N:R93P; N:T135I; N:N153N; N:L167W; N:R203K; N:R203R; N:G204R; N:K257N; N:Q283*; N:G316V; N:S413R; ORF10:Y3H; 3'-UTR:del:29733:27	S:D614G, S:P681H, N:R203K, N:G204R	S:K417N, S:D614G	S:D614G, S:H655Y, N:R203K, N:G204R	S:L452R, S:T478K, S:D614G, S:P681R, S:D950N, M:I82T, N:D63G, ORF3a:S26L	S:L452R, S:T478K, S:D614G, S:P681R, S:D950N, M:I82T, N:D63G, ORF3a:S26L	S:L452R, S:D614G, S:P681R, ORF3a:S26L	S:L452R, S:D614G	S:A67V, S:D614G, M:I82T	S:T95I, S:D614G	S:D614G, N:P13L, N:R203K, N:G204R	S:T95I, S:D614G, S:P681H, S:D950N	S:A67V, S:T95I, S:G339D, S:S373P, S:S375F, S:K417N, S:T478K, S:T547K, S:D614G, S:H655Y, S:N679K, S:P681H, S:N764K, S:D796Y, S:N856K, S:Q954H, S:N969K, S:L981F, N:P13L, N:R203K, N:G204R, E:T9I, M:D3G, M:Q19E, M:A63T	S:T19I, S:G142D, S:V213G, S:G339D, S:S371F, S:S373P, S:S375F, S:T376A, S:D405N, S:R408S, S:K417N, S:T478K, S:D614G, S:H655Y, S:N679K, S:P681H, S:N764K, S:D796Y, S:Q954H, S:N969K, N:P13L, N:R203K, N:G204R, N:S413R, ORF3a:T223I, E:T9I, M:Q19E, M:A63T	S:T19I, S:G142D, S:V213G, S:G339D, S:S371F, S:S373P, S:S375F, S:T376A, S:D405N, S:R408S, S:K417N, S:L452R, S:T478K, S:D614G, S:H655Y, S:N679K, S:P681H, S:N764K, S:D796Y, S:Q954H, S:N969K, N:P13L, N:R203K, N:G204R, N:S413R, ORF3a:T223I, E:T9I, M:Q19E, M:A63T	S:T19I, S:G142D, S:V213G, S:G339D, S:S371F, S:S373P, S:S375F, S:T376A, S:D405N, S:R408S, S:K417N, S:L452R, S:T478K, S:D614G, S:H655Y, S:N679K, S:P681H, S:N764K, S:D796Y, S:Q954H, S:N969K, N:P13L, N:R203K, N:G204R, N:S413R, ORF3a:T223I, E:T9I, M:Q19E, M:A63T	S:T19I, S:G142D, S:V213G, S:G339D, S:S371F, S:S373P, S:S375F, S:T376A, S:D405N, S:R408S, S:K417N, S:T478K, S:D614G, S:H655Y, S:N679K, S:P681H, S:N764K, S:D796Y, S:Q954H, S:N969K, N:P13L, N:R203K, N:G204R, N:S413R, ORF3a:T223I, E:T9I, M:Q19E, M:A63T
IP08136	STP-ER-29	ErandwaneSTPinlet	2022-01-11	5-UTR:241; ORF1ab:S135R; ORF1ab:G146C; ORF1ab:del:739:2; ORF1ab:Y182Y; ORF1ab:K261N; ORF1ab:G437V; ORF1ab:C506C; ORF1ab:R545R; ORF1ab:S549S; ORF1ab:L552L; ORF1ab:A555S; ORF1ab:A702S; ORF1ab:G780A; ORF1ab:T842I; ORF1ab:K856R; ORF1ab:W900C; ORF1ab:F924F; ORF1ab:G934C; ORF1ab:N1109N; ORF1ab:R1163I; ORF1ab:V1199V; ORF1ab:T1242T; ORF1ab:P1284R; ORF1ab:V1299V; ORF1ab:A1306S; ORF1ab:G1307S; ORF1ab:P1321S; ORF1ab:A1352A; ORF1ab:M1378I; ORF1ab:V1415V; ORF1ab:del:4736:4; ORF1ab:K1655R; ORF1ab:T1665T; ORF1ab:W1669R; ORF1ab:A1704D; ORF1ab:A1707A; ORF1ab:T1773T; ORF1ab:K1902N; ORF1ab:del:5979:2; ORF1ab:P2046L; ORF1ab:V2047F; ORF1ab:E2049D; ORF1ab:M2096L; ORF1ab:S2285A; ORF1ab:S2285P; ORF1ab:del:7146:2; ORF1ab:L2349W; ORF1ab:L2349*; ORF1ab:P2537T; ORF1ab:S2583S; ORF1ab:D2662D; ORF1ab:D2693G; ORF1ab:Q2702K; ORF1ab:P2792H; ORF1ab:D2848G; ORF1ab:K2849*; ORF1ab:G2863G; ORF1ab:V2892F; ORF1ab:D2907D; ORF1ab:V2930L; ORF1ab:C2933S; ORF1ab:L3027F; ORF1ab:V3053V; ORF1ab:T3090I; ORF1ab:H3125N; ORF1ab:L3198L; ORF1ab:L3201F; ORF1ab:L3249I; ORF1ab:T3255I; ORF1ab:P3272P; ORF1ab:G3372V; ORF1ab:V3377L; ORF1ab:S3407A; ORF1ab:T3453K; ORF1ab:T3459T; ORF1ab:T3464A; ORF1ab:Y3472Y; ORF1ab:D3526E; UTR:11074; ORF1ab:T3646A; ORF1ab:del:11287:10; ORF1ab:V3689V; ORF1ab:V3718A; ORF1ab:G3746V; ORF1ab:T3750I; ORF1ab:I3758V; ORF1ab:E3947Q; ORF1ab:M4032I; ORF1ab:L4149V; ORF1ab:I4205I; ORF1ab:S4268Y; ORF1ab:V4310V; ORF1ab:K4348*; ORF1ab:Y4349F; ORF1ab:P4360H; ORF1ab:M4375V; ORF1ab:Y4379*; ORF1ab:L4391L; ORF1ab:L4487L; ORF1ab:S4493F; ORF1ab:S4614*; ORF1ab:R4618L; ORF1ab:Q4619R; ORF1ab:L4715L; ORF1ab:D4737G; ORF1ab:L4770L; ORF1ab:T4992I; ORF1ab:C5021F; ORF1ab:A5062A; ORF1ab:P5072P; ORF1ab:S5150F; ORF1ab:R5314K; ORF1ab:C5316S; ORF1ab:del:16255:3; ORF1ab:H5401Y; ORF1ab:R5461L; ORF1ab:V5530V; ORF1ab:I5601T; ORF1ab:M5712I; ORF1ab:Y5715Y; ORF1ab:S5718R; ORF1ab:T5966T; ORF1ab:M6015T; ORF1ab:*6124L; ORF1ab:del:18799:2; ORF1ab:*6205Y; ORF1ab:S6251Y; ORF1ab:P6296S; ORF1ab:L6319L; ORF1ab:L6439F; ORF1ab:S6508R; ORF1ab:L6564L; ORF1ab:K6597R; ORF1ab:N6708K; ORF1ab:R6711R; ORF1ab:K6826*; ORF1ab:Q6918*; ORF1ab:L6960L; ORF1ab:L6966L; ORF1ab:F7088I; S:del:21617:2; S:T19I; S:T19T; S:del:21632:10; S:L24S; S:A67V; S:del:21764:7; S:T95I; S:del:21986:10; S:G142D; S:G339D; S:S371F; S:S373P; S:S375F; S:T376A; S:D405N; S:R408S; S:K417N; S:G446V; S:L452R; S:Q498R; S:N501Y; S:Y505H; S:A520A; S:T547K; S:D578Y; S:D614G; S:H655Y; S:N679K; S:P681R; S:P681H; S:N764K; S:D796Y; S:L849L; S:A890S; S:D950N; S:Q954H; S:N969K; S:V976F; S:L981F; S:S1021Y; S:T1066N; S:E1111*; S:I1114V; S:T1117T; S:D1146D; S:C1250F; ORF3a:S26L; ORF3a:T64T; ORF3a:del:25629:2; ORF3a:L106P; ORF3a:W128C; ORF3a:G172V; ORF3a:T175R; ORF3a:C200S; ORF3a:L214L; ORF3a:Y215H; ORF3a:S216*; ORF3a:T223I; ORF3a:V244I; ORF3a:T270P; E:T9I; E:R61S; E:V75L; M:Q19E; M:A63T; M:I82T; M:F112F; M:N207D; ORF6:L4L; ORF6:R20R; ORF6:D61H; ORF6:D61V; ORF6:D61D; ORF7a:A8G; ORF7a:I10L; ORF7a:H47N; ORF7b:E33*; ORF7b:T40I; ORF8:Q91Q; ORF8:del:28247:7; ORF8:D119V; ORF8:F120L; UTR:del:28270:2; UTR:28271; N:R10R; N:P13L; N:P13P; N:del:28361:10; N:Q39R; N:S51S; N:D63G; N:Y86Y; N:R203K; N:R203R; N:G204R; N:G321G; N:S413R; 3'-UTR:del:29733:27; 3-UTR:29742	S:N501Y, S:D614G, S:P681H, N:R203K, N:G204R	S:K417N, S:N501Y, S:D614G	S:N501Y, S:D614G, S:H655Y, N:R203K, N:G204R	S:L452R, S:D614G, S:P681R, S:D950N, M:I82T, N:D63G, ORF3a:S26L	S:L452R, S:D614G, S:P681R, S:D950N, M:I82T, N:D63G, ORF3a:S26L	S:L452R, S:D614G, S:P681R, ORF3a:S26L	S:L452R, S:D614G	S:A67V, S:D614G, M:I82T	S:T95I, S:D614G	S:D614G, N:P13L, N:R203K, N:G204R	S:T95I, S:N501Y, S:D614G, S:P681H, S:D950N	S:A67V, S:T95I, S:G339D, S:S373P, S:S375F, S:K417N, S:Q498R, S:N501Y, S:Y505H, S:T547K, S:D614G, S:H655Y, S:N679K, S:P681H, S:N764K, S:D796Y, S:Q954H, S:N969K, S:L981F, N:P13L, N:R203K, N:G204R, E:T9I, M:Q19E, M:A63T	S:T19I, S:G142D, S:G339D, S:S371F, S:S373P, S:S375F, S:T376A, S:D405N, S:R408S, S:K417N, S:Q498R, S:N501Y, S:Y505H, S:D614G, S:H655Y, S:N679K, S:P681H, S:N764K, S:D796Y, S:Q954H, S:N969K, N:P13L, N:R203K, N:G204R, N:S413R, ORF3a:T223I, E:T9I, M:Q19E, M:A63T	S:T19I, S:G142D, S:G339D, S:S371F, S:S373P, S:S375F, S:T376A, S:D405N, S:R408S, S:K417N, S:L452R, S:Q498R, S:N501Y, S:Y505H, S:D614G, S:H655Y, S:N679K, S:P681H, S:N764K, S:D796Y, S:Q954H, S:N969K, N:P13L, N:R203K, N:G204R, N:S413R, ORF3a:T223I, E:T9I, M:Q19E, M:A63T	S:T19I, S:G142D, S:G339D, S:S371F, S:S373P, S:S375F, S:T376A, S:D405N, S:R408S, S:K417N, S:L452R, S:Q498R, S:N501Y, S:Y505H, S:D614G, S:H655Y, S:N679K, S:P681H, S:N764K, S:D796Y, S:Q954H, S:N969K, N:P13L, N:R203K, N:G204R, N:S413R, ORF3a:T223I, E:T9I, M:Q19E, M:A63T	S:T19I, S:G142D, S:G339D, S:S371F, S:S373P, S:S375F, S:T376A, S:D405N, S:R408S, S:K417N, S:Q498R, S:N501Y, S:Y505H, S:D614G, S:H655Y, S:N679K, S:P681H, S:N764K, S:D796Y, S:Q954H, S:N969K, N:P13L, N:R203K, N:G204R, N:S413R, ORF3a:T223I, E:T9I, M:Q19E, M:A63T
IP08535	STP-ER-30	ErandwaneSTPinlet	2022-01-14	5-UTR:210; 5-UTR:241; ORF1ab:R124S; ORF1ab:S135R; ORF1ab:Y182Y; ORF1ab:R226S; ORF1ab:A735A; ORF1ab:T842I; ORF1ab:K856R; ORF1ab:F924F; ORF1ab:L1144L; ORF1ab:del:3874:25; ORF1ab:G1307S; ORF1ab:A1352A; ORF1ab:L1388L; ORF1ab:T1665T; ORF1ab:W1669R; ORF1ab:A1707A; ORF1ab:del:6512:4; UTR:6696; ORF1ab:T2152I; ORF1ab:S2261S; ORF1ab:S2285P; ORF1ab:V2290A; ORF1ab:F2338F; ORF1ab:Q2348L; ORF1ab:D2693G; ORF1ab:A2710T; ORF1ab:L3027F; ORF1ab:V3053V; ORF1ab:T3090I; ORF1ab:L3201F; ORF1ab:T3255I; ORF1ab:L3293I; ORF1ab:D3297Y; ORF1ab:R3394R; ORF1ab:P3395H; ORF1ab:del:11074:2; ORF1ab:del:11282:10; ORF1ab:del:11287:10; ORF1ab:S3675T; ORF1ab:G3676S; ORF1ab:F3677L; ORF1ab:V3718A; ORF1ab:T3750I; ORF1ab:I3758V; ORF1ab:I4205I; ORF1ab:V4310V; ORF1ab:Y4349F; ORF1ab:P4360H; ORF1ab:M4375V; ORF1ab:Y4379*; ORF1ab:V4410V; ORF1ab:L4487L; ORF1ab:L4715L; ORF1ab:T4992I; ORF1ab:P5072P; ORF1ab:S5150F; ORF1ab:Y5359Y; ORF1ab:H5401Y; ORF1ab:N5495D; ORF1ab:Y5715Y; ORF1ab:T5966T; ORF1ab:T6283I; ORF1ab:L6439F; ORF1ab:L6564L; ORF1ab:K6597R; ORF1ab:S6638F; ORF1ab:F7028S; ORF1ab:L7094L; S:T19I; S:del:21632:10; S:A67V; S:del:21764:7; S:T95I; S:del:21986:10; S:G142D; S:V159V; S:V213G; S:A243G; S:G339D; S:S371F; S:S373P; S:S375F; S:T376A; S:D405N; S:R408S; S:K417N; S:S477N; S:T478K; S:E484A; S:G485G; S:Q493R; S:A520A; S:T547K; S:A575S; S:D614G; S:H655Y; S:N679K; S:P681R; S:P681H; S:N764K; S:D796Y; S:N856K; S:Q954H; S:N969K; S:L981F; S:D1146D; ORF3a:F8F; ORF3a:S26L; ORF3a:T64T; ORF3a:T223I; E:T9I; M:D3G; M:Q19E; M:A63T; M:I82T; M:F112F; M:N207D; ORF6:L4L; ORF6:R20R; ORF6:D61H; ORF6:D61V; ORF6:D61D; ORF7a:P84T; ORF7b:L18L; ORF8:Y42H; ORF8:K44R; UTR:28271; N:P13L; N:del:28361:10; N:G30G; N:S33G; N:R203K; N:R203R; N:G204R; N:P365L; N:S413R; 3'-UTR:del:29733:27; 3-UTR:29870	S:D614G, S:P681H, N:R203K, N:G204R	S:K417N, S:D614G	S:D614G, S:H655Y, N:R203K, N:G204R	S:T478K, S:D614G, S:P681R, M:I82T, ORF3a:S26L	S:T478K, S:D614G, S:P681R, M:I82T, ORF3a:S26L	S:D614G, S:P681R, ORF3a:S26L	S:D614G	S:A67V, S:D614G, M:I82T	S:T95I, S:D614G	S:D614G, N:P13L, N:R203K, N:G204R	S:T95I, S:D614G, S:P681H	S:A67V, S:T95I, S:G339D, S:S373P, S:S375F, S:K417N, S:S477N, S:T478K, S:E484A, S:Q493R, S:T547K, S:D614G, S:H655Y, S:N679K, S:P681H, S:N764K, S:D796Y, S:N856K, S:Q954H, S:N969K, S:L981F, N:P13L, N:R203K, N:G204R, E:T9I, M:D3G, M:Q19E, M:A63T	S:T19I, S:G142D, S:V213G, S:G339D, S:S371F, S:S373P, S:S375F, S:T376A, S:D405N, S:R408S, S:K417N, S:S477N, S:T478K, S:E484A, S:Q493R, S:D614G, S:H655Y, S:N679K, S:P681H, S:N764K, S:D796Y, S:Q954H, S:N969K, N:P13L, N:R203K, N:G204R, N:S413R, ORF3a:T223I, E:T9I, M:Q19E, M:A63T	S:T19I, S:G142D, S:V213G, S:G339D, S:S371F, S:S373P, S:S375F, S:T376A, S:D405N, S:R408S, S:K417N, S:S477N, S:T478K, S:E484A, S:D614G, S:H655Y, S:N679K, S:P681H, S:N764K, S:D796Y, S:Q954H, S:N969K, N:P13L, N:R203K, N:G204R, N:S413R, ORF3a:T223I, E:T9I, M:Q19E, M:A63T	S:T19I, S:G142D, S:V213G, S:G339D, S:S371F, S:S373P, S:S375F, S:T376A, S:D405N, S:R408S, S:K417N, S:S477N, S:T478K, S:E484A, S:D614G, S:H655Y, S:N679K, S:P681H, S:N764K, S:D796Y, S:Q954H, S:N969K, N:P13L, N:R203K, N:G204R, N:S413R, ORF3a:T223I, E:T9I, M:Q19E, M:A63T	S:T19I, S:G142D, S:V213G, S:G339D, S:S371F, S:S373P, S:S375F, S:T376A, S:D405N, S:R408S, S:K417N, S:S477N, S:T478K, S:E484A, S:Q493R, S:D614G, S:H655Y, S:N679K, S:P681H, S:N764K, S:D796Y, S:Q954H, S:N969K, N:P13L, N:R203K, N:G204R, N:S413R, ORF3a:T223I, E:T9I, M:Q19E, M:A63T
IP09736	STP-ER-31	ErandwaneSTPinlet	2022-01-18	5-UTR:241; ORF1ab:S135R; ORF1ab:L450P; ORF1ab:K672*; ORF1ab:L681F; ORF1ab:I693I; ORF1ab:T749T; ORF1ab:A776T; ORF1ab:T842I; ORF1ab:I880V; ORF1ab:F924F; ORF1ab:T999T; ORF1ab:I1301R; ORF1ab:E1460A; ORF1ab:E1461E; ORF1ab:I1505I; ORF1ab:T1665T; ORF1ab:A1707A; ORF1ab:V1747F; ORF1ab:K1936*; ORF1ab:L1944L; ORF1ab:Y1972N; ORF1ab:del:6181:2; ORF1ab:M2096L; ORF1ab:del:6961:2; ORF1ab:Y2245Y; ORF1ab:S2285P; ORF1ab:L2349L; ORF1ab:F2350V; ORF1ab:I2501T; ORF1ab:D2582Y; ORF1ab:D2693Y; ORF1ab:G2763V; ORF1ab:T2877T; ORF1ab:del:8896:2; UTR:8896; ORF1ab:del:9260:2; ORF1ab:T3000P; ORF1ab:T3090I; ORF1ab:L3201F; ORF1ab:C3231R; ORF1ab:T3255I; ORF1ab:S3384*; ORF1ab:R3394R; ORF1ab:P3395H; ORF1ab:R3485L; ORF1ab:A3497A; ORF1ab:del:11287:10; ORF1ab:S3675T; ORF1ab:del:11288:10; ORF1ab:del:11289:11; ORF1ab:G3676S; ORF1ab:F3677L; ORF1ab:W3709C; ORF1ab:I3758V; ORF1ab:A3995A; ORF1ab:N4051K; ORF1ab:D4054Y; ORF1ab:T4065A; ORF1ab:T4066I; ORF1ab:A4067T; ORF1ab:T4083R; ORF1ab:A4133A; ORF1ab:P4146P; ORF1ab:L4149V; ORF1ab:I4205I; ORF1ab:A4307S; ORF1ab:V4310V; ORF1ab:Y4349F; ORF1ab:P4360H; ORF1ab:P4360P; ORF1ab:V4361M; ORF1ab:M4375V; ORF1ab:R4451K; ORF1ab:L4715L; ORF1ab:N5190H; ORF1ab:T5541T; ORF1ab:I5601T; ORF1ab:Y5715Y; ORF1ab:K5771I; ORF1ab:R5805C; ORF1ab:T5966T; ORF1ab:L6222I; ORF1ab:L6564L; ORF1ab:K6597R; ORF1ab:*6706Y; ORF1ab:S6770*; ORF1ab:S6770S; ORF1ab:Q6843P; ORF1ab:F7035I; S:T19I; S:del:21632:10; S:L24S; S:A67V; S:del:21764:7; S:T95I; S:K113Q; S:V126L; S:P139P; S:L141W; S:del:21985:11; S:del:21986:10; S:H146N; S:Y160C; S:Q183H; S:P209P; S:V213G; S:del:22302:2; S:G261D; S:S477N; S:T478K; S:E484A; S:Q493R; S:Q498R; S:N501Y; S:Y505H; S:D614G; S:G652E; S:D745E; S:N764K; S:D796Y; S:G799V; S:G932G; S:Q954H; S:N960N; S:Q965*; S:L966F; S:N969K; S:I980I; S:L981F; S:S982L; S:Q1010*; S:A1020V; S:A1022V; S:S1030L; S:L1049F; S:D1146D; ORF3a:F8F; ORF3a:G11R; ORF3a:T64T; ORF3a:E191G; ORF3a:del:25998:2; ORF3a:T223I; ORF3a:F230F; ORF3a:I249F; ORF3a:P267T; E:T9I; M:Q19E; M:A63T; M:F112F; M:T175T; M:Y179H; M:Y199C; M:N207D; ORF6:R20R; ORF6:D61H; ORF6:D61V; ORF6:D61D; ORF7a:S36Y; ORF7b:L18L; ORF8:A65G; ORF8:A65A; UTR:28271; N:P13L; N:del:28361:10; N:G30G; N:del:28363:10; N:E31G; N:S33C; N:S33G; N:S33R; N:D63G; N:R203K; N:R203R; N:G204R	S:N501Y, S:D614G, N:R203K, N:G204R	S:N501Y, S:D614G	S:N501Y, S:D614G, N:R203K, N:G204R	S:T478K, S:D614G, N:D63G	S:T478K, S:D614G, N:D63G	S:D614G	S:D614G	S:A67V, S:D614G	S:T95I, S:D614G	S:D614G, N:P13L, N:R203K, N:G204R	S:T95I, S:N501Y, S:D614G	S:A67V, S:T95I, S:S477N, S:T478K, S:E484A, S:Q493R, S:Q498R, S:N501Y, S:Y505H, S:D614G, S:N764K, S:D796Y, S:Q954H, S:N969K, S:L981F, N:P13L, N:R203K, N:G204R, E:T9I, M:Q19E, M:A63T	S:T19I, S:V213G, S:S477N, S:T478K, S:E484A, S:Q493R, S:Q498R, S:N501Y, S:Y505H, S:D614G, S:N764K, S:D796Y, S:Q954H, S:N969K, N:P13L, N:R203K, N:G204R, ORF3a:T223I, E:T9I, M:Q19E, M:A63T	S:T19I, S:V213G, S:S477N, S:T478K, S:E484A, S:Q498R, S:N501Y, S:Y505H, S:D614G, S:N764K, S:D796Y, S:Q954H, S:N969K, N:P13L, N:R203K, N:G204R, ORF3a:T223I, E:T9I, M:Q19E, M:A63T	S:T19I, S:V213G, S:S477N, S:T478K, S:E484A, S:Q498R, S:N501Y, S:Y505H, S:D614G, S:N764K, S:D796Y, S:Q954H, S:N969K, N:P13L, N:R203K, N:G204R, ORF3a:T223I, E:T9I, M:Q19E, M:A63T	S:T19I, S:V213G, S:S477N, S:T478K, S:E484A, S:Q493R, S:Q498R, S:N501Y, S:Y505H, S:D614G, S:N764K, S:D796Y, S:Q954H, S:N969K, N:P13L, N:R203K, N:G204R, ORF3a:T223I, E:T9I, M:Q19E, M:A63T
IP10723	STP-ER-32	ErandwaneSTPinlet	2022-01-21	5-UTR:241; ORF1ab:V28L; ORF1ab:S135R; ORF1ab:Q455P; ORF1ab:E472D; ORF1ab:L580F; ORF1ab:L642F; ORF1ab:T842I; ORF1ab:K856R; ORF1ab:Y860H; ORF1ab:L907L; ORF1ab:F924F; ORF1ab:E1013*; ORF1ab:L1032S; ORF1ab:A1049S; ORF1ab:D1127D; ORF1ab:G1307S; ORF1ab:A1352A; ORF1ab:S1494A; ORF1ab:del:4947:2; ORF1ab:T1665T; ORF1ab:A1707A; ORF1ab:T1945I; ORF1ab:A1983V; ORF1ab:P2018S; ORF1ab:del:6512:4; UTR:6516; ORF1ab:T2124I; ORF1ab:S2285P; ORF1ab:del:8008:2; ORF1ab:D2693G; ORF1ab:A2710T; ORF1ab:E2990*; ORF1ab:R3012I; ORF1ab:L3027F; ORF1ab:V3053V; ORF1ab:T3090I; ORF1ab:F3156F; ORF1ab:L3201F; ORF1ab:T3255I; ORF1ab:D3311D; ORF1ab:R3394R; ORF1ab:P3395H; ORF1ab:Q3507Q; ORF1ab:del:11282:10; ORF1ab:del:11287:10; ORF1ab:S3675T; ORF1ab:del:11288:10; ORF1ab:G3676S; ORF1ab:F3677L; ORF1ab:I3758V; ORF1ab:A4028S; ORF1ab:I4205I; ORF1ab:Y4349F; ORF1ab:M4375V; ORF1ab:Y4379*; ORF1ab:L4391L; ORF1ab:T4424I; ORF1ab:V4500L; ORF1ab:L4715L; ORF1ab:L4798P; ORF1ab:P4804P; ORF1ab:S4986P; ORF1ab:A5062A; ORF1ab:S5150F; ORF1ab:L5304P; ORF1ab:Y5359Y; ORF1ab:T5541I; ORF1ab:Y5715Y; ORF1ab:T5966T; ORF1ab:V6343V; ORF1ab:L6564L; ORF1ab:K6597R; ORF1ab:Q6726*; ORF1ab:L6747F; ORF1ab:*6840L; ORF1ab:V7074E; S:L8*; S:T19I; S:del:21632:10; S:L24S; S:G35G; S:A67V; S:del:21764:7; S:T95I; S:del:21986:10; S:G142D; S:V213G; S:G339D; S:S371F; S:S373P; S:S375F; S:T376A; S:D405N; S:R408S; S:K417N; S:V445V; S:S477N; S:T478K; S:E484A; S:Q493R; S:Q498R; S:N501Y; S:Y505H; S:A520A; S:D614G; S:H655Y; S:N679K; S:P681H; S:A688V; S:N764K; S:D796Y; S:D839V; S:N856K; S:M900I; S:Q954H; S:N969K; S:V1060A; S:D1146D; S:S1170S; S:I1172S; S:N1173D; S:S1196P; S:L1265P; ORF3a:F8F; ORF3a:T64T; ORF3a:L65L; ORF3a:A110V; ORF3a:T223I; E:T9I; E:V24V; E:V29F; E:V70F; UTR:26520; M:Q19E; M:A63T; M:I82T; M:L93L; M:F112F; M:N207D; ORF6:R20R; ORF6:L35F; ORF6:D61H; ORF6:D61V; ORF6:D61D; ORF7a:*122L; ORF7b:M1I; ORF7b:Y10S; ORF7b:L17L; ORF7b:L18L; ORF8:A65T; ORF8:A65A; ORF8:A65A; UTR:28271; N:P13L; N:del:28361:10; N:G30G; N:del:28363:10; N:S33G; N:R203K; N:R203R; N:G204R; N:G212G; N:S413R; ORF10:I27T	S:N501Y, S:D614G, S:P681H, N:R203K, N:G204R	S:K417N, S:N501Y, S:D614G	S:N501Y, S:D614G, S:H655Y, N:R203K, N:G204R	S:T478K, S:D614G, M:I82T	S:T478K, S:D614G, M:I82T	S:D614G	S:D614G	S:A67V, S:D614G, M:I82T	S:T95I, S:D614G	S:D614G, N:P13L, N:R203K, N:G204R	S:T95I, S:N501Y, S:D614G, S:P681H	S:A67V, S:T95I, S:G339D, S:S373P, S:S375F, S:K417N, S:S477N, S:T478K, S:E484A, S:Q493R, S:Q498R, S:N501Y, S:Y505H, S:D614G, S:H655Y, S:N679K, S:P681H, S:N764K, S:D796Y, S:N856K, S:Q954H, S:N969K, N:P13L, N:R203K, N:G204R, E:T9I, M:Q19E, M:A63T	S:T19I, S:G142D, S:V213G, S:G339D, S:S371F, S:S373P, S:S375F, S:T376A, S:D405N, S:R408S, S:K417N, S:S477N, S:T478K, S:E484A, S:Q493R, S:Q498R, S:N501Y, S:Y505H, S:D614G, S:H655Y, S:N679K, S:P681H, S:N764K, S:D796Y, S:Q954H, S:N969K, N:P13L, N:R203K, N:G204R, N:S413R, ORF3a:T223I, E:T9I, M:Q19E, M:A63T	S:T19I, S:G142D, S:V213G, S:G339D, S:S371F, S:S373P, S:S375F, S:T376A, S:D405N, S:R408S, S:K417N, S:S477N, S:T478K, S:E484A, S:Q498R, S:N501Y, S:Y505H, S:D614G, S:H655Y, S:N679K, S:P681H, S:N764K, S:D796Y, S:Q954H, S:N969K, N:P13L, N:R203K, N:G204R, N:S413R, ORF3a:T223I, E:T9I, M:Q19E, M:A63T	S:T19I, S:G142D, S:V213G, S:G339D, S:S371F, S:S373P, S:S375F, S:T376A, S:D405N, S:R408S, S:K417N, S:S477N, S:T478K, S:E484A, S:Q498R, S:N501Y, S:Y505H, S:D614G, S:H655Y, S:N679K, S:P681H, S:N764K, S:D796Y, S:Q954H, S:N969K, N:P13L, N:R203K, N:G204R, N:S413R, ORF3a:T223I, E:T9I, M:Q19E, M:A63T	S:T19I, S:G142D, S:V213G, S:G339D, S:S371F, S:S373P, S:S375F, S:T376A, S:D405N, S:R408S, S:K417N, S:S477N, S:T478K, S:E484A, S:Q493R, S:Q498R, S:N501Y, S:Y505H, S:D614G, S:H655Y, S:N679K, S:P681H, S:N764K, S:D796Y, S:Q954H, S:N969K, N:P13L, N:R203K, N:G204R, N:S413R, ORF3a:T223I, E:T9I, M:Q19E, M:A63T
IP09775	STP-ER-33	ErandwaneSTPinlet	2022-01-25	5-UTR:241; ORF1ab:V56D; ORF1ab:Q66R; ORF1ab:R99L; ORF1ab:S135R; ORF1ab:N160N; ORF1ab:T265T; ORF1ab:del:1597:2; ORF1ab:V459V; ORF1ab:A486V; ORF1ab:A486A; ORF1ab:Y534C; ORF1ab:Y534Y; ORF1ab:F536V; ORF1ab:Y836N; ORF1ab:T842I; ORF1ab:C857G; ORF1ab:F924F; ORF1ab:G1307S; ORF1ab:A1352A; ORF1ab:L1388L; ORF1ab:T1665T; ORF1ab:del:5965:2; ORF1ab:D1903V; ORF1ab:Q1918L; ORF1ab:D1966E; ORF1ab:V1968A; ORF1ab:I1970S; ORF1ab:I1970M; ORF1ab:del:6181:2; ORF1ab:M2096L; ORF1ab:L2349*; ORF1ab:I2541I; ORF1ab:A2557S; ORF1ab:V2665D; ORF1ab:H2707Q; ORF1ab:A2710T; ORF1ab:A2733S; ORF1ab:V2754V; ORF1ab:N2767Y; ORF1ab:N2767N; ORF1ab:L2939L; ORF1ab:R2953C; ORF1ab:L3027F; ORF1ab:V3053V; ORF1ab:T3090I; ORF1ab:T3117N; ORF1ab:L3201F; ORF1ab:E3228K; ORF1ab:T3255I; ORF1ab:A3260D; ORF1ab:D3311Y; ORF1ab:R3394R; ORF1ab:P3395H; ORF1ab:A3454S; ORF1ab:del:11366:2; ORF1ab:D3702G; ORF1ab:D3703V; ORF1ab:G3704S; ORF1ab:A3705D; ORF1ab:I3758V; ORF1ab:H3895Y; ORF1ab:E3932A; ORF1ab:L4149L; ORF1ab:L4149V; ORF1ab:I4205I; ORF1ab:A4277A; ORF1ab:H4333L; ORF1ab:P4360H; ORF1ab:P4360P; ORF1ab:Y4379*; ORF1ab:R4451S; ORF1ab:L4487L; ORF1ab:S4493S; ORF1ab:L4494S; ORF1ab:T4553T; ORF1ab:T4553T; ORF1ab:L4715L; ORF1ab:D4737G; ORF1ab:T4773M; ORF1ab:V4941E; ORF1ab:S4962S; ORF1ab:T4992I; ORF1ab:*5055R; ORF1ab:S5150F; ORF1ab:K5492*; ORF1ab:V5508D; ORF1ab:I5509I; ORF1ab:del:16880:2; ORF1ab:I5601T; ORF1ab:Y5715Y; ORF1ab:I5745F; ORF1ab:Q5758K; ORF1ab:T5966T; ORF1ab:G6203C; ORF1ab:A6342P; ORF1ab:M6421I; ORF1ab:G6434W; ORF1ab:L6564L; ORF1ab:L6966L; S:G75D; S:S112T; S:G142D; S:V213G; S:G339D; S:S371F; S:S373P; S:S375F; S:T376A; S:D405N; S:R408S; S:K417N; S:A522A; S:Y612F; S:D614G; S:G652A; S:H655Y; S:N679K; S:P681H; S:N764K; S:D775E; S:D796Y; S:D839V; S:D848D; S:L938F; S:Q954H; S:N969K; S:L981F; S:D1146D; S:I1232V; ORF3a:S26L; ORF3a:T64T; ORF3a:T223I; ORF3a:N234N; ORF3a:T248T; E:T9I; M:Q19E; M:A63T; M:F112F; M:H155R; M:N207D; ORF6:L4I; ORF6:R20R; ORF6:D61H; ORF6:D61V; ORF6:D61D; ORF7a:L17I; ORF7a:E41D; ORF7b:L18L; ORF8:A65G; UTR:28271; N:P13L; N:del:28361:10; N:G30G; N:del:28363:10; N:S33G; N:G120R; N:P122T; N:G170D; N:G175V; N:R203K; N:R203R; N:G204R; N:T362T	S:D614G, S:P681H, N:R203K, N:G204R	S:K417N, S:D614G	S:D614G, S:H655Y, N:R203K, N:G204R	S:D614G, ORF3a:S26L	S:D614G, ORF3a:S26L	S:D614G, ORF3a:S26L	S:D614G	S:D614G	S:D614G	S:D614G, N:P13L, N:R203K, N:G204R	S:D614G, S:P681H	S:G339D, S:S373P, S:S375F, S:K417N, S:D614G, S:H655Y, S:N679K, S:P681H, S:N764K, S:D796Y, S:Q954H, S:N969K, S:L981F, N:P13L, N:R203K, N:G204R, E:T9I, M:Q19E, M:A63T	S:G142D, S:V213G, S:G339D, S:S371F, S:S373P, S:S375F, S:T376A, S:D405N, S:R408S, S:K417N, S:D614G, S:H655Y, S:N679K, S:P681H, S:N764K, S:D796Y, S:Q954H, S:N969K, N:P13L, N:R203K, N:G204R, ORF3a:T223I, E:T9I, M:Q19E, M:A63T	S:G142D, S:V213G, S:G339D, S:S371F, S:S373P, S:S375F, S:T376A, S:D405N, S:R408S, S:K417N, S:D614G, S:H655Y, S:N679K, S:P681H, S:N764K, S:D796Y, S:Q954H, S:N969K, N:P13L, N:R203K, N:G204R, ORF3a:T223I, E:T9I, M:Q19E, M:A63T	S:G142D, S:V213G, S:G339D, S:S371F, S:S373P, S:S375F, S:T376A, S:D405N, S:R408S, S:K417N, S:D614G, S:H655Y, S:N679K, S:P681H, S:N764K, S:D796Y, S:Q954H, S:N969K, N:P13L, N:R203K, N:G204R, ORF3a:T223I, E:T9I, M:Q19E, M:A63T	S:G142D, S:V213G, S:G339D, S:S371F, S:S373P, S:S375F, S:T376A, S:D405N, S:R408S, S:K417N, S:D614G, S:H655Y, S:N679K, S:P681H, S:N764K, S:D796Y, S:Q954H, S:N969K, N:P13L, N:R203K, N:G204R, ORF3a:T223I, E:T9I, M:Q19E, M:A63T
IP09758	STP-ER-34	ErandwaneSTPinlet	2022-01-28	5-UTR:241; ORF1ab:del:443:2; ORF1ab:S135R; ORF1ab:G268G; ORF1ab:S302S; ORF1ab:I368V; ORF1ab:S428I; ORF1ab:R560C; ORF1ab:T842I; ORF1ab:F924F; ORF1ab:P971S; ORF1ab:del:4116:3; ORF1ab:G1307S; ORF1ab:A1352A; ORF1ab:M1378I; ORF1ab:L1713P; ORF1ab:S1743S; ORF1ab:D1940G; ORF1ab:I1970S; ORF1ab:P2018S; ORF1ab:C2165C; ORF1ab:S2285P; ORF1ab:L2349L; ORF1ab:L2349W; ORF1ab:L2349*; ORF1ab:G2443G; ORF1ab:L2518L; ORF1ab:Y2561Y; ORF1ab:D2693G; ORF1ab:A2710T; ORF1ab:H2986N; ORF1ab:L3027F; ORF1ab:V3053V; ORF1ab:T3090I; ORF1ab:S3121S; ORF1ab:del:9854:6; ORF1ab:L3201F; ORF1ab:T3255I; ORF1ab:del:10046:5; ORF1ab:R3394R; ORF1ab:P3395H; ORF1ab:F3568S; ORF1ab:del:11287:10; ORF1ab:S3675T; ORF1ab:del:11288:10; ORF1ab:G3676S; ORF1ab:F3677L; ORF1ab:I3758V; ORF1ab:I4205I; ORF1ab:A4277T; ORF1ab:Y4349F; ORF1ab:P4360H; ORF1ab:M4375V; ORF1ab:A4447S; ORF1ab:L4593L; ORF1ab:L4715L; ORF1ab:T4992I; ORF1ab:S5150F; ORF1ab:Y5359Y; ORF1ab:Q5458*; ORF1ab:del:16762:2; ORF1ab:Q5583*; ORF1ab:Q5674P; ORF1ab:F5681L; ORF1ab:Y5715Y; ORF1ab:T5966T; ORF1ab:G6084*; ORF1ab:I6163I; ORF1ab:V6377L; ORF1ab:Q6386K; ORF1ab:L6495F; ORF1ab:L6557Q; ORF1ab:L6564L; ORF1ab:K6597R; ORF1ab:L6600V; ORF1ab:L6865L; ORF1ab:A7011T; ORF1ab:N7015I; S:T19I; S:del:21632:10; S:L24S; S:A67V; S:T95I; S:del:21986:10; S:G142D; S:V159A; S:V213G; S:P272L; S:C301*; S:G339D; S:S371F; S:S373P; S:S375F; S:T376A; S:D405N; S:R408S; S:K417N; S:E484A; S:Q493R; S:Q498R; S:N501Y; S:Y505H; S:A522E; S:A522A; S:T547K; S:D614G; S:H655Y; S:N679K; S:P681H; S:S704T; S:S704L; S:N764K; S:D796Y; S:Q954H; S:N969K; S:H1064N; S:D1146D; S:C1253C; ORF3a:F8F; ORF3a:S26L; ORF3a:R30L; ORF3a:F43F; ORF3a:A54V; ORF3a:T64T; ORF3a:T223I; ORF3a:G224R; E:T9I; M:Q19E; M:A63T; M:F112F; M:N207D; ORF6:R20R; ORF6:D61H; ORF6:D61V; ORF6:D61D; ORF7a:E22D; ORF7a:del:27527:2; ORF7a:G70V; ORF7a:V108L; ORF7b:S5*; ORF7b:F13I; ORF7b:L18L; ORF8:A65G; UTR:28271; N:P13L; N:del:28361:10; N:G30G; N:del:28363:10; N:E31G; N:S33C; N:S33G; N:D63G; N:I157I; N:S188P; N:R203K; N:R203R; N:G204R; N:S413R	S:N501Y, S:D614G, S:P681H, N:R203K, N:G204R	S:K417N, S:N501Y, S:D614G	S:N501Y, S:D614G, S:H655Y, N:R203K, N:G204R	S:D614G, N:D63G, ORF3a:S26L	S:D614G, N:D63G, ORF3a:S26L	S:D614G, ORF3a:S26L	S:D614G	S:A67V, S:D614G	S:T95I, S:D614G	S:D614G, N:P13L, N:R203K, N:G204R	S:T95I, S:N501Y, S:D614G, S:P681H	S:A67V, S:T95I, S:G339D, S:S373P, S:S375F, S:K417N, S:E484A, S:Q493R, S:Q498R, S:N501Y, S:Y505H, S:T547K, S:D614G, S:H655Y, S:N679K, S:P681H, S:N764K, S:D796Y, S:Q954H, S:N969K, N:P13L, N:R203K, N:G204R, E:T9I, M:Q19E, M:A63T	S:T19I, S:G142D, S:V213G, S:G339D, S:S371F, S:S373P, S:S375F, S:T376A, S:D405N, S:R408S, S:K417N, S:E484A, S:Q493R, S:Q498R, S:N501Y, S:Y505H, S:D614G, S:H655Y, S:N679K, S:P681H, S:N764K, S:D796Y, S:Q954H, S:N969K, N:P13L, N:R203K, N:G204R, N:S413R, ORF3a:T223I, E:T9I, M:Q19E, M:A63T	S:T19I, S:G142D, S:V213G, S:G339D, S:S371F, S:S373P, S:S375F, S:T376A, S:D405N, S:R408S, S:K417N, S:E484A, S:Q498R, S:N501Y, S:Y505H, S:D614G, S:H655Y, S:N679K, S:P681H, S:N764K, S:D796Y, S:Q954H, S:N969K, N:P13L, N:R203K, N:G204R, N:S413R, ORF3a:T223I, E:T9I, M:Q19E, M:A63T	S:T19I, S:G142D, S:V213G, S:G339D, S:S371F, S:S373P, S:S375F, S:T376A, S:D405N, S:R408S, S:K417N, S:E484A, S:Q498R, S:N501Y, S:Y505H, S:D614G, S:H655Y, S:N679K, S:P681H, S:N764K, S:D796Y, S:Q954H, S:N969K, N:P13L, N:R203K, N:G204R, N:S413R, ORF3a:T223I, E:T9I, M:Q19E, M:A63T	S:T19I, S:G142D, S:V213G, S:G339D, S:S371F, S:S373P, S:S375F, S:T376A, S:D405N, S:R408S, S:K417N, S:E484A, S:Q493R, S:Q498R, S:N501Y, S:Y505H, S:D614G, S:H655Y, S:N679K, S:P681H, S:S704L, S:N764K, S:D796Y, S:Q954H, S:N969K, N:P13L, N:R203K, N:G204R, N:S413R, ORF3a:T223I, E:T9I, M:Q19E, M:A63T
IP10334	STP-ER-35	ErandwaneSTPinlet	2022-02-01	5'-UTR:del:199:2; 5-UTR:210; 5-UTR:222; 5-UTR:241; ORF1ab:S135R; ORF1ab:E148*; ORF1ab:R226S; ORF1ab:G437V; ORF1ab:G524C; ORF1ab:A599S; ORF1ab:V751E; ORF1ab:K798Q; ORF1ab:S838T; ORF1ab:T842I; ORF1ab:L853L; ORF1ab:K856R; ORF1ab:F924F; ORF1ab:H1067R; ORF1ab:del:3472:2; ORF1ab:G1307S; ORF1ab:A1352A; ORF1ab:L1388L; ORF1ab:del:4645:2; ORF1ab:D1585G; ORF1ab:G1615D; ORF1ab:T1665T; ORF1ab:W1669*; ORF1ab:P2018S; ORF1ab:L2062I; ORF1ab:N2201S; ORF1ab:Q2348L; ORF1ab:del:8016:2; ORF1ab:del:8257:2; ORF1ab:I2903M; ORF1ab:L3027F; ORF1ab:V3053V; ORF1ab:T3090I; ORF1ab:L3201F; ORF1ab:T3255I; ORF1ab:R3394R; ORF1ab:P3395H; ORF1ab:V3467A; ORF1ab:A3497V; ORF1ab:G3521G; ORF1ab:D3552Y; UTR:11074; ORF1ab:del:11287:10; ORF1ab:G3676S; ORF1ab:F3677L; ORF1ab:V3689V; ORF1ab:E3947D; ORF1ab:A4005S; ORF1ab:N4051K; ORF1ab:I4205I; ORF1ab:P4360H; ORF1ab:M4375V; ORF1ab:Y4379*; ORF1ab:L4411F; ORF1ab:Q4416E; ORF1ab:Y4574N; ORF1ab:L4675F; ORF1ab:L4715L; ORF1ab:*4722L; ORF1ab:P5072P; ORF1ab:S5150F; ORF1ab:Y5416C; ORF1ab:R5467S; ORF1ab:V5494V; ORF1ab:N5495D; ORF1ab:Y5715Y; ORF1ab:N5822N; ORF1ab:P5890R; ORF1ab:T5966T; ORF1ab:M6295V; ORF1ab:R6397H; ORF1ab:K6597R; ORF1ab:L6606L; ORF1ab:H6739D; ORF1ab:H6792N; S:G142D; S:G339D; S:S371F; S:S373P; S:S375F; S:T376A; S:T376T; S:D405N; S:R408S; S:K417N; S:N440K; S:S477N; S:T478K; S:E484A; S:Q493R; S:Q498R; S:A520A; S:R577H; S:D614G; S:N641I; S:H655Y; S:N679K; S:P681H; S:N764K; S:D796Y; S:G798D; S:S803S; S:del:24077:2; S:D839V; S:Q954H; S:S967R; S:N969K; S:I997T; S:G1044G; S:D1146D; S:S1170P; S:I1172S; S:S1242C; ORF3a:T64T; ORF3a:T223I; E:T9I; E:V24V; UTR:26520; M:Q19E; M:A63T; M:L93L; M:F112F; M:L129P; M:I144F; M:L145F; M:A183D; M:L206*; M:N207D; ORF6:R20R; ORF6:D61H; ORF6:D61V; ORF6:D61D; ORF7b:L18L; UTR:28271; N:P13L; N:del:28361:10; N:G30G; N:del:28363:10; N:L167S; N:S413R; ORF10:Q29*; 3-UTR:29870	S:D614G, S:P681H	S:K417N, S:D614G	S:D614G, S:H655Y	S:T478K, S:D614G	S:T478K, S:D614G	S:D614G	S:D614G	S:D614G	S:D614G	S:D614G, N:P13L	S:D614G, S:P681H	S:G339D, S:S373P, S:S375F, S:K417N, S:N440K, S:S477N, S:T478K, S:E484A, S:Q493R, S:Q498R, S:D614G, S:H655Y, S:N679K, S:P681H, S:N764K, S:D796Y, S:Q954H, S:N969K, N:P13L, E:T9I, M:Q19E, M:A63T	S:G142D, S:G339D, S:S371F, S:S373P, S:S375F, S:T376A, S:D405N, S:R408S, S:K417N, S:N440K, S:S477N, S:T478K, S:E484A, S:Q493R, S:Q498R, S:D614G, S:H655Y, S:N679K, S:P681H, S:N764K, S:D796Y, S:Q954H, S:N969K, N:P13L, N:S413R, ORF3a:T223I, E:T9I, M:Q19E, M:A63T	S:G142D, S:G339D, S:S371F, S:S373P, S:S375F, S:T376A, S:D405N, S:R408S, S:K417N, S:N440K, S:S477N, S:T478K, S:E484A, S:Q498R, S:D614G, S:H655Y, S:N679K, S:P681H, S:N764K, S:D796Y, S:Q954H, S:N969K, N:P13L, N:S413R, ORF3a:T223I, E:T9I, M:Q19E, M:A63T	S:G142D, S:G339D, S:S371F, S:S373P, S:S375F, S:T376A, S:D405N, S:R408S, S:K417N, S:N440K, S:S477N, S:T478K, S:E484A, S:Q498R, S:D614G, S:H655Y, S:N679K, S:P681H, S:N764K, S:D796Y, S:Q954H, S:N969K, N:P13L, N:S413R, ORF3a:T223I, E:T9I, M:Q19E, M:A63T	S:G142D, S:G339D, S:S371F, S:S373P, S:S375F, S:T376A, S:D405N, S:R408S, S:K417N, S:N440K, S:S477N, S:T478K, S:E484A, S:Q493R, S:Q498R, S:D614G, S:H655Y, S:N679K, S:P681H, S:N764K, S:D796Y, S:Q954H, S:N969K, N:P13L, N:S413R, ORF3a:T223I, E:T9I, M:Q19E, M:A63T
IP10315	STP-ER-36	ErandwaneSTPinlet	2022-02-04	5-UTR:71; 5-UTR:77; 5-UTR:210; 5-UTR:222; 5-UTR:241; ORF1ab:S135R; ORF1ab:del:685:10; ORF1ab:R226S; ORF1ab:C357G; ORF1ab:S383C; ORF1ab:G437V; ORF1ab:N449D; ORF1ab:A735S; ORF1ab:G787E; ORF1ab:L791L; ORF1ab:M806T; ORF1ab:F813S; ORF1ab:T842I; ORF1ab:F924F; ORF1ab:G1307S; ORF1ab:A1352A; ORF1ab:D1585N; ORF1ab:T1665T; ORF1ab:T1840I; ORF1ab:P1916L; ORF1ab:V1991A; ORF1ab:N1995N; ORF1ab:del:6512:4; ORF1ab:K2200E; ORF1ab:S2285P; ORF1ab:S2297Y; ORF1ab:S2433S; ORF1ab:M2674I; ORF1ab:A2832T; ORF1ab:N2894S; ORF1ab:R2985G; ORF1ab:L3006V; ORF1ab:F3018S; ORF1ab:L3027F; ORF1ab:I3038I; ORF1ab:V3053V; ORF1ab:T3090I; ORF1ab:T3255I; ORF1ab:V3261D; ORF1ab:H3304R; ORF1ab:D3311D; ORF1ab:R3394R; ORF1ab:P3395H; ORF1ab:G3442G; ORF1ab:del:11282:10; ORF1ab:del:11287:10; ORF1ab:S3675T; ORF1ab:G3676S; ORF1ab:F3677L; ORF1ab:A3958S; ORF1ab:N4051K; ORF1ab:L4059F; ORF1ab:K4069E; ORF1ab:I4205I; ORF1ab:Y4349F; ORF1ab:P4360H; ORF1ab:M4375V; ORF1ab:M4375I; ORF1ab:Y4379*; ORF1ab:C4588F; ORF1ab:Y4596*; ORF1ab:Q4619R; ORF1ab:L4715L; ORF1ab:P5072P; ORF1ab:S5150F; UTR:15814; ORF1ab:C5482Y; ORF1ab:N5495D; ORF1ab:I5601T; ORF1ab:P5636T; ORF1ab:L5638S; ORF1ab:Q5701K; ORF1ab:Y5715Y; ORF1ab:L5803S; ORF1ab:T5966T; ORF1ab:G6111G; ORF1ab:del:18747:2; ORF1ab:K6187E; ORF1ab:L6361L; ORF1ab:T6416R; ORF1ab:*6425L; ORF1ab:del:19750:2; ORF1ab:G6538G; ORF1ab:L6564L; ORF1ab:K6597R; ORF1ab:I6694M; ORF1ab:I6701T; ORF1ab:V6738V; UTR:20908; S:T19I; S:del:21632:10; S:del:21664:2; S:G142D; S:G339D; S:S371F; S:S373P; S:S375F; S:T376A; S:D405N; S:R408S; S:K417N; S:A520A; S:D614G; S:H655Y; S:N679K; S:P681H; S:R682R; S:N764K; S:I770K; S:D796Y; S:G798D; S:D839V; S:Q954H; S:N969K; S:G1044G; S:D1146D; S:S1170P; S:I1172S; ORF3a:T64T; ORF3a:L94L; ORF3a:Q116*; ORF3a:G172V; ORF3a:T223I; E:T9I; E:V24V; UTR:26520; M:Q19E; M:A63T; M:F112F; M:N207D; ORF6:R20R; ORF6:D61H; ORF6:D61V; ORF6:D61D; ORF7b:L18L; UTR:28271; N:P13L; N:del:28361:10; N:del:28362:11; N:G30G; N:E31G; N:S33G; N:G34W; N:A55S; N:L167W; N:K169N; N:S413R; N:D415E	S:D614G, S:P681H	S:K417N, S:D614G	S:D614G, S:H655Y	S:D614G	S:D614G	S:D614G	S:D614G	S:D614G	S:D614G	S:D614G, N:P13L	S:D614G, S:P681H	S:G339D, S:S373P, S:S375F, S:K417N, S:D614G, S:H655Y, S:N679K, S:P681H, S:N764K, S:D796Y, S:Q954H, S:N969K, N:P13L, E:T9I, M:Q19E, M:A63T	S:T19I, S:G142D, S:G339D, S:S371F, S:S373P, S:S375F, S:T376A, S:D405N, S:R408S, S:K417N, S:D614G, S:H655Y, S:N679K, S:P681H, S:N764K, S:D796Y, S:Q954H, S:N969K, N:P13L, N:S413R, ORF3a:T223I, E:T9I, M:Q19E, M:A63T	S:T19I, S:G142D, S:G339D, S:S371F, S:S373P, S:S375F, S:T376A, S:D405N, S:R408S, S:K417N, S:D614G, S:H655Y, S:N679K, S:P681H, S:N764K, S:D796Y, S:Q954H, S:N969K, N:P13L, N:S413R, ORF3a:T223I, E:T9I, M:Q19E, M:A63T	S:T19I, S:G142D, S:G339D, S:S371F, S:S373P, S:S375F, S:T376A, S:D405N, S:R408S, S:K417N, S:D614G, S:H655Y, S:N679K, S:P681H, S:N764K, S:D796Y, S:Q954H, S:N969K, N:P13L, N:S413R, ORF3a:T223I, E:T9I, M:Q19E, M:A63T	S:T19I, S:G142D, S:G339D, S:S371F, S:S373P, S:S375F, S:T376A, S:D405N, S:R408S, S:K417N, S:D614G, S:H655Y, S:N679K, S:P681H, S:N764K, S:D796Y, S:Q954H, S:N969K, N:P13L, N:S413R, ORF3a:T223I, E:T9I, M:Q19E, M:A63T
IP10752	STP-ER-37	ErandwaneSTPinlet	2022-02-08	ORF1ab:Q22R; ORF1ab:A90P; ORF1ab:S135R; ORF1ab:P197T; ORF1ab:D220D; ORF1ab:I473I; ORF1ab:I473I; ORF1ab:S485R; ORF1ab:K510E; ORF1ab:F536V; ORF1ab:V751L; ORF1ab:L758F; ORF1ab:E899E; ORF1ab:F924F; ORF1ab:E995*; UTR:3705; ORF1ab:L1249L; ORF1ab:G1307S; ORF1ab:A1352A; ORF1ab:L1388L; ORF1ab:L1457L; ORF1ab:V1475F; ORF1ab:S1534I; ORF1ab:T1665T; ORF1ab:A1707A; ORF1ab:A1708V; ORF1ab:L1896F; ORF1ab:D1966E; ORF1ab:V1968A; ORF1ab:S1978S; ORF1ab:E2049D; ORF1ab:del:6512:4; ORF1ab:M2096L; ORF1ab:A2199V; ORF1ab:K2200E; ORF1ab:D2693G; ORF1ab:D2693A; ORF1ab:N2708S; ORF1ab:V2715G; ORF1ab:del:8464:2; ORF1ab:K2764*; ORF1ab:I2790I; ORF1ab:T2791T; ORF1ab:R2875P; ORF1ab:T3090I; ORF1ab:L3198L; ORF1ab:L3201F; ORF1ab:M3221I; ORF1ab:T3255I; ORF1ab:D3311D; ORF1ab:R3394R; ORF1ab:P3395H; ORF1ab:A3529T; ORF1ab:T3586K; UTR:11074; ORF1ab:del:11287:10; ORF1ab:G3676S; ORF1ab:F3677L; ORF1ab:D3936E; ORF1ab:L4149V; ORF1ab:A4168E; ORF1ab:I4205I; ORF1ab:P4360H; ORF1ab:M4375V; ORF1ab:Y4379*; ORF1ab:S4398L; ORF1ab:L4715L; ORF1ab:S4886P; ORF1ab:L4898L; ORF1ab:K4916E; ORF1ab:P5072R; ORF1ab:P5072P; ORF1ab:T5138T; ORF1ab:S5150F; ORF1ab:H5334R; ORF1ab:N5352T; UTR:16400; ORF1ab:S5381A; ORF1ab:H5406Y; ORF1ab:C5407S; ORF1ab:V5423E; ORF1ab:del:16554:2; ORF1ab:L5451L; ORF1ab:M5473L; ORF1ab:N5495D; ORF1ab:F5534S; ORF1ab:*5543L; ORF1ab:I5601T; ORF1ab:Y5715Y; ORF1ab:S5823S; ORF1ab:T5966T; ORF1ab:T6443S; ORF1ab:T6466S; ORF1ab:V6472G; ORF1ab:L6511L; ORF1ab:L6564L; ORF1ab:K6597R; ORF1ab:P6623Q; ORF1ab:V6742L; S:G35G; S:L56L; S:S60P; S:G142D; S:G339D; S:S371F; S:S373P; S:S375F; S:T376A; S:D405N; S:R408S; S:K417N; S:A520A; S:T547K; S:D614G; S:H655Y; S:N679K; S:P681H; S:E748*; S:D950N; S:Q954H; S:N969K; S:S974S; S:G1044G; S:D1146D; ORF3a:I62I; ORF3a:T64T; ORF3a:T223I; E:T9I; UTR:26520; M:Q19E; M:A63T; M:F112F; M:N207D; ORF6:R20R; ORF6:D61H; ORF6:D61V; ORF6:D61D; ORF8:A65G; ORF8:E106Q; UTR:28271; N:A12V; N:P13L; N:del:28361:10; N:G30G; N:del:28363:10; N:S33G; N:F110I; N:L167S; N:D225D; N:G238C; N:S310S; N:K369T; N:S413R; 3'-UTR:del:29733:27	S:D614G, S:P681H	S:K417N, S:D614G	S:D614G, S:H655Y	S:D614G, S:D950N	S:D614G, S:D950N	S:D614G	S:D614G	S:D614G	S:D614G	S:D614G, N:P13L	S:D614G, S:P681H, S:D950N	S:G339D, S:S373P, S:S375F, S:K417N, S:T547K, S:D614G, S:H655Y, S:N679K, S:P681H, S:Q954H, S:N969K, N:P13L, E:T9I, M:Q19E, M:A63T	S:G142D, S:G339D, S:S371F, S:S373P, S:S375F, S:T376A, S:D405N, S:R408S, S:K417N, S:D614G, S:H655Y, S:N679K, S:P681H, S:Q954H, S:N969K, N:P13L, N:S413R, ORF3a:T223I, E:T9I, M:Q19E, M:A63T	S:G142D, S:G339D, S:S371F, S:S373P, S:S375F, S:T376A, S:D405N, S:R408S, S:K417N, S:D614G, S:H655Y, S:N679K, S:P681H, S:Q954H, S:N969K, N:P13L, N:S413R, ORF3a:T223I, E:T9I, M:Q19E, M:A63T	S:G142D, S:G339D, S:S371F, S:S373P, S:S375F, S:T376A, S:D405N, S:R408S, S:K417N, S:D614G, S:H655Y, S:N679K, S:P681H, S:Q954H, S:N969K, N:P13L, N:S413R, ORF3a:T223I, E:T9I, M:Q19E, M:A63T	S:G142D, S:G339D, S:S371F, S:S373P, S:S375F, S:T376A, S:D405N, S:R408S, S:K417N, S:D614G, S:H655Y, S:N679K, S:P681H, S:Q954H, S:N969K, N:P13L, N:S413R, ORF3a:T223I, E:T9I, M:Q19E, M:A63T
IP10614	STP-ER-38	ErandwaneSTPinlet	2022-02-11	ORF1ab:E41*; ORF1ab:E93V; ORF1ab:P109T; ORF1ab:S135R; ORF1ab:C370Y; ORF1ab:W423R; ORF1ab:K458N; ORF1ab:F536V; ORF1ab:N594S; ORF1ab:Q768R; ORF1ab:F924F; ORF1ab:L969I; ORF1ab:N1172K; ORF1ab:Q1201H; ORF1ab:G1307S; ORF1ab:A1352A; ORF1ab:T1385T; ORF1ab:K1655T; ORF1ab:T1665T; ORF1ab:I1686R; ORF1ab:C1932Y; ORF1ab:I1970S; ORF1ab:G1982V; ORF1ab:Y2266N; ORF1ab:S2285P; ORF1ab:V2604L; ORF1ab:D2693G; ORF1ab:G2843G; ORF1ab:C2851C; ORF1ab:T3090I; ORF1ab:N3186S; ORF1ab:L3198L; ORF1ab:T3288I; ORF1ab:R3394R; ORF1ab:P3395H; ORF1ab:del:10674:3; ORF1ab:L3471V; ORF1ab:Y3472Y; ORF1ab:H3580D; UTR:11074; ORF1ab:M3626T; ORF1ab:del:11287:10; ORF1ab:S3675T; ORF1ab:del:11288:10; ORF1ab:G3676S; ORF1ab:F3677L; ORF1ab:S4115C; ORF1ab:S4119S; ORF1ab:L4149V; ORF1ab:I4205I; ORF1ab:N4256N; ORF1ab:T4265I; ORF1ab:K4348*; ORF1ab:Y4349F; ORF1ab:P4360H; ORF1ab:P4360P; ORF1ab:M4375V; ORF1ab:V4446F; ORF1ab:L4715L; ORF1ab:P5072P; ORF1ab:P5108T; ORF1ab:S5150F; ORF1ab:R5314W; ORF1ab:H5603N; UTR:17073; ORF1ab:Y5715Y; ORF1ab:S5804L; ORF1ab:H5815H; ORF1ab:T5966T; ORF1ab:del:18330:3; ORF1ab:V6135V; S:R34R; S:G35G; S:G142D; S:T167A; S:Y204N; S:V213G; S:L229F; S:H245Q; S:G339D; S:S371F; S:S373P; S:S375F; S:T376A; S:D405N; S:R408S; S:K417N; S:A520A; S:D614G; S:H655Y; S:N679K; S:P681H; S:N764K; S:I770T; S:T778P; S:T778I; S:A783S; S:D796Y; S:G798D; S:G838G; S:D839V; S:Q954H; S:N969K; S:K1073Q; ORF3a:Q70L; ORF3a:G172V; ORF3a:T175R; ORF3a:D199G; ORF3a:T223I; E:T9I; M:Q19E; M:A63T; M:L93L; M:F112F; M:N207D; ORF6:R20R; ORF6:D61H; ORF6:D61V; ORF6:D61D; ORF7a:I10L; UTR:28271; N:P13L; N:del:28361:10; N:G30G; N:S33G; N:T135S; N:T148T; N:R149C; N:G238C; N:L352F	S:D614G, S:P681H	S:K417N, S:D614G	S:D614G, S:H655Y	S:D614G	S:D614G	S:D614G	S:D614G	S:D614G	S:D614G	S:D614G, N:P13L	S:D614G, S:P681H	S:G339D, S:S373P, S:S375F, S:K417N, S:D614G, S:H655Y, S:N679K, S:P681H, S:N764K, S:D796Y, S:Q954H, S:N969K, N:P13L, E:T9I, M:Q19E, M:A63T	S:G142D, S:V213G, S:G339D, S:S371F, S:S373P, S:S375F, S:T376A, S:D405N, S:R408S, S:K417N, S:D614G, S:H655Y, S:N679K, S:P681H, S:N764K, S:D796Y, S:Q954H, S:N969K, N:P13L, ORF3a:T223I, E:T9I, M:Q19E, M:A63T	S:G142D, S:V213G, S:G339D, S:S371F, S:S373P, S:S375F, S:T376A, S:D405N, S:R408S, S:K417N, S:D614G, S:H655Y, S:N679K, S:P681H, S:N764K, S:D796Y, S:Q954H, S:N969K, N:P13L, ORF3a:T223I, E:T9I, M:Q19E, M:A63T	S:G142D, S:V213G, S:G339D, S:S371F, S:S373P, S:S375F, S:T376A, S:D405N, S:R408S, S:K417N, S:D614G, S:H655Y, S:N679K, S:P681H, S:N764K, S:D796Y, S:Q954H, S:N969K, N:P13L, ORF3a:T223I, E:T9I, M:Q19E, M:A63T	S:G142D, S:V213G, S:G339D, S:S371F, S:S373P, S:S375F, S:T376A, S:D405N, S:R408S, S:K417N, S:D614G, S:H655Y, S:N679K, S:P681H, S:N764K, S:D796Y, S:Q954H, S:N969K, N:P13L, ORF3a:T223I, E:T9I, M:Q19E, M:A63T
IP11687	STP-ER-40	ErandwaneSTPinlet	2022-02-18	5-UTR:210; 5-UTR:222; 5-UTR:241; ORF1ab:K47*; ORF1ab:E65V; ORF1ab:del:509:10; ORF1ab:L107L; ORF1ab:V116E; ORF1ab:G127G; ORF1ab:S135R; ORF1ab:R226S; ORF1ab:I463T; ORF1ab:T842I; ORF1ab:E1205D; ORF1ab:S1468P; ORF1ab:I1502I; ORF1ab:Y1511Y; ORF1ab:T1665T; ORF1ab:T1665T; ORF1ab:L1681I; ORF1ab:Y1734Y; ORF1ab:N1740Y; ORF1ab:I1970S; ORF1ab:Y1972N; ORF1ab:del:6181:2; ORF1ab:M2096L; ORF1ab:V2665D; ORF1ab:Y2673Y; ORF1ab:C2691F; ORF1ab:I2709F; ORF1ab:V2754I; ORF1ab:L2781L; ORF1ab:F2782I; ORF1ab:A2785T; ORF1ab:T2791K; ORF1ab:S2803*; ORF1ab:G2808V; ORF1ab:T3090I; ORF1ab:L3201F; ORF1ab:Y3211H; ORF1ab:Y3211Y; ORF1ab:T3255I; ORF1ab:I3257L; ORF1ab:A3260A; ORF1ab:G3265C; ORF1ab:F3271Y; ORF1ab:L3293I; ORF1ab:R3394R; ORF1ab:P3395H; ORF1ab:H3426N; ORF1ab:A3497A; ORF1ab:M3498I; ORF1ab:H3580D; ORF1ab:del:11074:2; ORF1ab:del:11287:10; ORF1ab:S3675T; ORF1ab:G3676S; ORF1ab:F3677L; ORF1ab:W3709S; ORF1ab:W3709C; ORF1ab:D3972G; ORF1ab:K4024R; ORF1ab:N4256N; ORF1ab:Y4349D; ORF1ab:P4360H; ORF1ab:M4375V; ORF1ab:K4377T; ORF1ab:Y4379*; ORF1ab:L4458L; ORF1ab:Y4574D; ORF1ab:L4715L; ORF1ab:P5072P; ORF1ab:S5150F; ORF1ab:H5603D; ORF1ab:Y5715Y; ORF1ab:S5784S; ORF1ab:C5798Y; ORF1ab:H6112Q; ORF1ab:M6113V; ORF1ab:I6873K; ORF1ab:F6951L; ORF1ab:S6958C; S:del:21668:2; S:S60S; S:F92L; S:N99K; S:G142D; S:Q954H; S:G1044G; S:D1146D; S:I1172S; S:S1249T; S:G1251V; S:S1252C; ORF3a:T64T; ORF3a:G172V; M:Q19E; M:A63T; M:A69P; M:R72K; M:R107C; M:F112F; M:N207D; ORF6:R20R; ORF6:D61H; ORF6:D61V; ORF6:D61D; ORF7b:L18L; N:R203K; N:R203R; N:G204R	N:R203K, N:G204R		N:R203K, N:G204R							N:R203K, N:G204R		S:Q954H, N:R203K, N:G204R, M:Q19E, M:A63T	S:G142D, S:Q954H, N:R203K, N:G204R, M:Q19E, M:A63T	S:G142D, S:Q954H, N:R203K, N:G204R, M:Q19E, M:A63T	S:G142D, S:Q954H, N:R203K, N:G204R, M:Q19E, M:A63T	S:G142D, S:Q954H, N:R203K, N:G204R, M:Q19E, M:A63T
IP11660	STP-ER-41	ErandwaneSTPinlet	2022-02-22	5-UTR:241; UTR:712; UTR:714; ORF1ab:C344S; ORF1ab:S577*; ORF1ab:G662V; ORF1ab:I664I; ORF1ab:L686L; ORF1ab:A690G; ORF1ab:T842I; ORF1ab:C857C; ORF1ab:F924F; ORF1ab:V1271G; ORF1ab:P1284A; ORF1ab:D1289E; ORF1ab:G1307S; ORF1ab:A1352A; ORF1ab:S1468P; ORF1ab:del:4872:2; ORF1ab:T1665T; ORF1ab:P1692P; ORF1ab:A1716D; ORF1ab:V1728F; ORF1ab:C1744W; ORF1ab:D1971E; ORF1ab:Y1972Y; ORF1ab:del:6181:2; ORF1ab:M2096L; ORF1ab:M2096V; ORF1ab:Y2099N; ORF1ab:Q2178E; ORF1ab:S2547L; ORF1ab:T3090I; ORF1ab:del:11282:10; ORF1ab:del:11287:10; ORF1ab:S3675T; ORF1ab:G3676S; ORF1ab:F3677L; ORF1ab:S3949C; ORF1ab:D3992E; ORF1ab:I4205I; ORF1ab:D4275G; ORF1ab:Y4349D; ORF1ab:Y4349F; ORF1ab:P4360H; ORF1ab:P4360P; ORF1ab:V4361M; ORF1ab:T4553T; ORF1ab:Q4619*; ORF1ab:L4644L; ORF1ab:L4756L; ORF1ab:L4767L; ORF1ab:S5150F; ORF1ab:Y5715Y; ORF1ab:L5796F; ORF1ab:T5904N; ORF1ab:T5966T; ORF1ab:*6120L; ORF1ab:F6237V; ORF1ab:V6699A; ORF1ab:F6721I; ORF1ab:C6743F; ORF1ab:Q6843R; ORF1ab:Q6843P; ORF1ab:T7096S; S:T19I; S:del:21632:10; S:L24S; S:A27S; S:del:21979:2; S:G142D; S:N148H; S:N149K; S:A520A; S:D614G; S:H655Y; S:N679K; S:P681H; S:T739T; S:Q954H; S:N969K; S:I997T; ORF3a:T14T; ORF3a:T64T; ORF3a:G172V; ORF3a:S205G; ORF3a:T223I; ORF3a:V244A; UTR:26234; E:T9I; M:Q19E; M:A63T; M:R72I; M:L90F; M:F112F; M:del:26903:2; ORF7b:L18L; UTR:28271; N:P13L; N:del:28361:10; N:G30G; N:del:28363:10; N:S33G; N:Q239H; N:Q239Q; N:del:28994:2; N:Q242K; N:A251D; N:K256*; N:I320I; N:G335S; 3-UTR:29870	S:D614G, S:P681H	S:D614G	S:D614G, S:H655Y	S:D614G	S:D614G	S:D614G	S:D614G	S:D614G	S:D614G	S:D614G, N:P13L	S:D614G, S:P681H	S:D614G, S:H655Y, S:N679K, S:P681H, S:Q954H, S:N969K, N:P13L, E:T9I, M:Q19E, M:A63T	S:T19I, S:A27S, S:G142D, S:D614G, S:H655Y, S:N679K, S:P681H, S:Q954H, S:N969K, N:P13L, ORF3a:T223I, E:T9I, M:Q19E, M:A63T	S:T19I, S:A27S, S:G142D, S:D614G, S:H655Y, S:N679K, S:P681H, S:Q954H, S:N969K, N:P13L, ORF3a:T223I, E:T9I, M:Q19E, M:A63T	S:T19I, S:A27S, S:G142D, S:D614G, S:H655Y, S:N679K, S:P681H, S:Q954H, S:N969K, N:P13L, ORF3a:T223I, E:T9I, M:Q19E, M:A63T	S:T19I, S:A27S, S:G142D, S:D614G, S:H655Y, S:N679K, S:P681H, S:Q954H, S:N969K, N:P13L, ORF3a:T223I, E:T9I, M:Q19E, M:A63T
IP11661	STP-ER-42	ErandwaneSTPinlet	2022-02-25	ORF1ab:R43H; ORF1ab:K58E; ORF1ab:P62H; ORF1ab:Y68D; ORF1ab:S135R; ORF1ab:V1173A; ORF1ab:T1665T; ORF1ab:F1779F; ORF1ab:C1889S; ORF1ab:E1891V; UTR:5943; ORF1ab:del:6180:2; ORF1ab:Y1972Y; ORF1ab:del:6181:2; ORF1ab:M2259I; ORF1ab:del:7100:2; ORF1ab:F2458Y; ORF1ab:T2495R; ORF1ab:L2503I; ORF1ab:Y2504H; ORF1ab:D2693G; ORF1ab:I2709I; ORF1ab:V2750V; ORF1ab:T2877T; ORF1ab:L2882L; ORF1ab:L3027F; ORF1ab:P3033P; ORF1ab:I3052I; ORF1ab:V3053V; ORF1ab:Y3063N; ORF1ab:T3090I; ORF1ab:P3134L; ORF1ab:A3179V; ORF1ab:L3201F; ORF1ab:A3209S; ORF1ab:T3255I; ORF1ab:T3288I; ORF1ab:N3484D; ORF1ab:K3499*; ORF1ab:T3575R; ORF1ab:H3581H; ORF1ab:del:11287:10; ORF1ab:S3675T; ORF1ab:G3676S; ORF1ab:F3677L; ORF1ab:S3949C; ORF1ab:Y4349D; ORF1ab:del:13310:2; ORF1ab:P4360H; ORF1ab:P4360P; ORF1ab:V4361M; ORF1ab:R4465K; ORF1ab:L4715L; UTR:14414; ORF1ab:L4756I; ORF1ab:R4761G; ORF1ab:I5601T; ORF1ab:Y5715Y; ORF1ab:F6237L; S:T523A; S:L552L; S:D614G; S:H655Y; S:P665P; S:N679K; S:P681H; S:N703D; M:T9S; M:Q19E; M:I48L; M:V60V; M:A63T; M:I80F; M:F112F; M:L124L; ORF6:F7S; UTR:28271; N:P13L; N:del:28361:10; N:G30G; N:del:28363:10; N:S33G; N:E62V	S:D614G, S:P681H	S:D614G	S:D614G, S:H655Y	S:D614G	S:D614G	S:D614G	S:D614G	S:D614G	S:D614G	S:D614G, N:P13L	S:D614G, S:P681H	S:D614G, S:H655Y, S:N679K, S:P681H, N:P13L, M:Q19E, M:A63T	S:D614G, S:H655Y, S:N679K, S:P681H, N:P13L, M:Q19E, M:A63T	S:D614G, S:H655Y, S:N679K, S:P681H, N:P13L, M:Q19E, M:A63T	S:D614G, S:H655Y, S:N679K, S:P681H, N:P13L, M:Q19E, M:A63T	S:D614G, S:H655Y, S:N679K, S:P681H, N:P13L, M:Q19E, M:A63T
IP11326	STP-ER-43	ErandwaneSTPinlet	2022-03-01	ORF1ab:S135R; ORF1ab:I659M; ORF1ab:C689S; ORF1ab:K701N; ORF1ab:L703V; ORF1ab:del:4064:2; ORF1ab:L1279L; ORF1ab:G1307S; ORF1ab:T1322T; ORF1ab:V1345M; ORF1ab:A1352A; ORF1ab:K1364K; ORF1ab:T1665T; ORF1ab:S1666A; ORF1ab:A1679V; ORF1ab:Q1684R; ORF1ab:E1766D; ORF1ab:P1786H; ORF1ab:S1872I; ORF1ab:P1977P; ORF1ab:S1978S; ORF1ab:L3027F; ORF1ab:D3042E; ORF1ab:V3053V; ORF1ab:F3089S; ORF1ab:T3090I; ORF1ab:L3694H; ORF1ab:E3764V; ORF1ab:del:11758:2; ORF1ab:K3832N; ORF1ab:P4360H; ORF1ab:V4361M; ORF1ab:K4366K; ORF1ab:Y4563H; ORF1ab:Y4574N; ORF1ab:P5072P; ORF1ab:S5150F; ORF1ab:I5593I; ORF1ab:V5611L; ORF1ab:W5702C; ORF1ab:L5723L; S:G142D; S:H146Q; S:Q498R; S:N501Y; S:Y505H; S:del:23801:2; S:E748E; S:N764K; S:D796Y; S:C840*; S:T866T; S:A899G; S:Q954H; S:N969K; S:I997T; S:H1064Y; S:T1066S; ORF3a:Q70L; ORF3a:T223A; ORF3a:T223I; ORF3a:P258L; E:T9I; M:Q19E; M:A63T; M:F112F; M:H154P; ORF7a:R118I; ORF7b:L18L; ORF8:P70T; UTR:28271; N:S2Y; N:P13L; N:R14L; N:del:28361:10; N:G30G; N:R203K; N:R203R; N:G204R; N:Q242H; N:G243C; N:K256*; N:P258S; N:K261N; N:Q294R; 3-UTR:29870	S:N501Y, N:R203K, N:G204R	S:N501Y	S:N501Y, N:R203K, N:G204R							N:P13L, N:R203K, N:G204R	S:N501Y, ORF3a:P258*	S:Q498R, S:N501Y, S:Y505H, S:N764K, S:D796Y, S:Q954H, S:N969K, N:P13L, N:R203K, N:G204R, E:T9I, M:Q19E, M:A63T	S:G142D, S:Q498R, S:N501Y, S:Y505H, S:N764K, S:D796Y, S:Q954H, S:N969K, N:P13L, N:R203K, N:G204R, ORF3a:T223I, E:T9I, M:Q19E, M:A63T	S:G142D, S:Q498R, S:N501Y, S:Y505H, S:N764K, S:D796Y, S:Q954H, S:N969K, N:P13L, N:R203K, N:G204R, ORF3a:T223I, E:T9I, M:Q19E, M:A63T	S:G142D, S:Q498R, S:N501Y, S:Y505H, S:N764K, S:D796Y, S:Q954H, S:N969K, N:P13L, N:R203K, N:G204R, ORF3a:T223I, E:T9I, M:Q19E, M:A63T	S:G142D, S:Q498R, S:N501Y, S:Y505H, S:N764K, S:D796Y, S:Q954H, S:N969K, N:P13L, N:R203K, N:G204R, ORF3a:T223I, E:T9I, M:Q19E, M:A63T
IP11309	STP-ER-44	ErandwaneSTPinlet	2022-03-04	ORF1ab:V1271V; ORF1ab:K1655E; ORF1ab:K1655M; ORF1ab:T1665T; ORF1ab:L3027F; ORF1ab:V3053V; ORF1ab:T3090I; ORF1ab:L4149V; ORF1ab:I4205I; ORF1ab:N4256N; ORF1ab:V4274V; ORF1ab:P4360H; ORF1ab:K4366K; ORF1ab:Y4379*; ORF1ab:R4465K; ORF1ab:K4476T; ORF1ab:Q4477H; ORF1ab:L4840L; S:D614G; S:G1044G; S:V1061V; ORF3a:T64T; ORF3a:del:25660:2; ORF3a:G172V; ORF3a:K198N; M:Q19E; M:A63T; M:F112F; M:L129L; M:N207D; ORF6:R20R; ORF6:D61H; ORF6:D61V; ORF6:D61D; ORF8:A65A; ORF8:C90F; UTR:28271; N:P13L; N:del:28361:10; N:G30G; N:S33G; N:L167S; N:Q241*; N:Q241H; N:K256*; N:K256N; N:E290*	S:D614G	S:D614G	S:D614G	S:D614G	S:D614G	S:D614G	S:D614G	S:D614G	S:D614G	S:D614G, N:P13L	S:D614G	S:D614G, N:P13L, M:Q19E, M:A63T	S:D614G, N:P13L, M:Q19E, M:A63T	S:D614G, N:P13L, M:Q19E, M:A63T	S:D614G, N:P13L, M:Q19E, M:A63T	S:D614G, N:P13L, M:Q19E, M:A63T
IP11314	STP-ER-45	ErandwaneSTPinlet	2022-03-08	ORF1ab:Q501H; ORF1ab:K1655R; ORF1ab:T1665T; ORF1ab:S1666A; ORF1ab:I1785I; ORF1ab:T1864T; ORF1ab:D1971E; ORF1ab:del:6185:2; ORF1ab:P2018S; ORF1ab:L3027F; ORF1ab:V3053V; ORF1ab:T3090I; ORF1ab:L3201F; ORF1ab:T3255I; ORF1ab:L3262F; ORF1ab:S3834R; ORF1ab:A4092S; ORF1ab:Q4110E; ORF1ab:A4148S; ORF1ab:L4149V; ORF1ab:I4205I; ORF1ab:P4220P; UTR:13030; ORF1ab:Y4349F; ORF1ab:P4360H; ORF1ab:P4360P; ORF1ab:K4366K; ORF1ab:T4371S; ORF1ab:L5004P; ORF1ab:L5496L; ORF1ab:Y5715Y; ORF1ab:M6015I; ORF1ab:L6337L; ORF1ab:N6348I; ORF1ab:R6464G; ORF1ab:M6468I; ORF1ab:R6471R; ORF1ab:W6965C; S:G35G; S:G142D; S:T547K; S:T553N; S:D614G; S:Q628K; S:T638T; S:N764K; S:D796Y; S:Q954H; S:N969K; S:S1055A; S:V1061V; M:F112F; M:H125Y; ORF7a:T11S; 3-UTR:29870	S:D614G	S:D614G	S:D614G	S:D614G	S:D614G	S:D614G	S:D614G	S:D614G	S:D614G	S:D614G	S:D614G	S:T547K, S:D614G, S:N764K, S:D796Y, S:Q954H, S:N969K	S:G142D, S:D614G, S:N764K, S:D796Y, S:Q954H, S:N969K	S:G142D, S:D614G, S:N764K, S:D796Y, S:Q954H, S:N969K	S:G142D, S:D614G, S:N764K, S:D796Y, S:Q954H, S:N969K	S:G142D, S:D614G, S:N764K, S:D796Y, S:Q954H, S:N969K
IP11705	STP-ER-46	ErandwaneSTPinlet	2022-03-11	5-UTR:49; ORF1ab:A131A; ORF1ab:S135R; ORF1ab:del:1017:2; ORF1ab:E539D; ORF1ab:A540T; ORF1ab:A591A; ORF1ab:T965T; ORF1ab:Q1084H; ORF1ab:T1665T; UTR:6822; ORF1ab:S2900T; ORF1ab:T2910T; ORF1ab:A2916V; ORF1ab:Y2945H; ORF1ab:V2975V; ORF1ab:T2978S; ORF1ab:V3467A; ORF1ab:Y4349F; ORF1ab:P4360H; ORF1ab:S5311I; ORF1ab:F5312F; ORF1ab:V5546G; S:A520A; S:D614G; ORF3a:G172V; ORF3a:G172D; ORF8:del:28253:2; ORF8:I121L; UTR:28271; N:G5*; N:P13L; N:del:28361:10; N:G30G; N:S33G	S:D614G	S:D614G	S:D614G	S:D614G	S:D614G	S:D614G	S:D614G	S:D614G	S:D614G	S:D614G, N:P13L	S:D614G	S:D614G, N:P13L	S:D614G, N:P13L	S:D614G, N:P13L	S:D614G, N:P13L	S:D614G, N:P13L
IP11735	STP-ER-47	ErandwaneSTPinlet	2022-03-15	ORF1ab:Q22R; ORF1ab:G49G; ORF1ab:G133G; ORF1ab:S135R; ORF1ab:T1665T; ORF1ab:L2564L; ORF1ab:I2692M; ORF1ab:N2768H; ORF1ab:S2890C; ORF1ab:V3467A; ORF1ab:P3952Q; ORF1ab:A3995E; ORF1ab:N4256N; ORF1ab:A4257E; ORF1ab:del:13310:2; ORF1ab:Y4349F; ORF1ab:P4360H; ORF1ab:V4361M; ORF1ab:R4761S; ORF1ab:Y4763S; ORF1ab:L4764L; ORF1ab:K4884M; ORF1ab:Y5715Y; ORF1ab:Q5743R; ORF1ab:L5785V; ORF1ab:L5829L; ORF1ab:M6015I; ORF1ab:Y6110C; ORF1ab:P6150T; ORF1ab:F6237L; S:S45S; S:V70A; S:R102*; S:T108A; S:Q115P; S:G142D; S:Y145F; S:K150N; S:G1044G; S:D1146D; ORF3a:G172V; N:G238V; N:Q241H													S:G142D	S:G142D	S:G142D	S:G142D
IP11698	STP-ER-48	ErandwaneSTPinlet	2022-03-22	ORF1ab:I201V; ORF1ab:T1474T; ORF1ab:T1665T; ORF1ab:P2483T; ORF1ab:Y2983D; ORF1ab:H2986Q; ORF1ab:L3027F; ORF1ab:V3053V; ORF1ab:T3090I; ORF1ab:del:11287:10; ORF1ab:S3675T; ORF1ab:del:11288:10; ORF1ab:G3676S; ORF1ab:F3677L; ORF1ab:W3709S; ORF1ab:W3709C; ORF1ab:I3898T; ORF1ab:L3900L; ORF1ab:A3901A; ORF1ab:D3926E; ORF1ab:L4033I; ORF1ab:A4148E; ORF1ab:L4149V; ORF1ab:Q4160P; ORF1ab:del:13282:2; ORF1ab:Y4349D; ORF1ab:Y4349F; ORF1ab:P4360H; ORF1ab:P4360P; ORF1ab:V4361M; ORF1ab:M4375V; ORF1ab:L6294I; ORF1ab:A6342A; ORF1ab:C6433S; ORF1ab:C6433*; ORF1ab:T7096S; S:T19I; S:del:21632:10; S:L24S; S:A520A; S:G550C; S:D614G; S:G652A; S:H655Y; S:Q677R; S:N679K; S:P681H; UTR:28271; N:G5*; N:P13L; N:del:28361:10; N:G30G; N:del:28363:10; N:S33G	S:D614G, S:P681H	S:D614G	S:D614G, S:H655Y	S:D614G	S:D614G	S:D614G	S:D614G	S:D614G	S:D614G	S:D614G, N:P13L	S:D614G, S:P681H	S:D614G, S:H655Y, S:N679K, S:P681H, N:P13L	S:T19I, S:D614G, S:H655Y, S:N679K, S:P681H, N:P13L	S:T19I, S:D614G, S:H655Y, S:N679K, S:P681H, N:P13L	S:T19I, S:D614G, S:H655Y, S:N679K, S:P681H, N:P13L	S:T19I, S:D614G, S:H655Y, S:N679K, S:P681H, N:P13L
IP11463	STP-ER-49	ErandwaneSTPinlet	2022-03-25	ORF1ab:V1271V; ORF1ab:K1655T; ORF1ab:T1665T; ORF1ab:S1666A; ORF1ab:T3090I; ORF1ab:D3994N; ORF1ab:L4246*; ORF1ab:N4256N; ORF1ab:A4257E; ORF1ab:Y4349D; ORF1ab:Y4349F; ORF1ab:P4360H; ORF1ab:P4360P; ORF1ab:V4361M; ORF1ab:K4366K; ORF1ab:Y4379*; ORF1ab:Y4563S; ORF1ab:Y4596H; ORF1ab:H4598L; ORF1ab:H4598Q; ORF1ab:I4601N; ORF1ab:*4672L; ORF1ab:L5877I; ORF1ab:L6222I; ORF1ab:L6222L; ORF1ab:L6224F; S:Q613*; S:D614G; S:S637Y; S:T638K; S:G639C; S:G842D; S:Q954H; ORF3a:T64T; ORF3a:Y91*; ORF3a:T170T; ORF3a:S171L; ORF3a:V197I; ORF3a:S209T; ORF3a:T223I; ORF3a:V259L; ORF3a:I263F; E:T9I; ORF7a:T11S; ORF8:del:28253:2; ORF8:I121L; UTR:28271; N:Q9H; N:P13L; N:del:28361:10; N:G30G; N:S33C; N:S33G; N:T166T; N:V246V	S:D614G	S:D614G	S:D614G	S:D614G	S:D614G	S:D614G	S:D614G	S:D614G	S:D614G	S:D614G, N:P13L	S:D614G	S:D614G, S:Q954H, N:P13L, E:T9I	S:D614G, S:Q954H, N:P13L, ORF3a:T223I, E:T9I	S:D614G, S:Q954H, N:P13L, ORF3a:T223I, E:T9I	S:D614G, S:Q954H, N:P13L, ORF3a:T223I, E:T9I	S:D614G, S:Q954H, N:P13L, ORF3a:T223I, E:T9I
IP11777	STP-ER-50	ErandwaneSTPinlet	2022-03-29	ORF1ab:K468N; ORF1ab:L469H; ORF1ab:A478E; ORF1ab:K1495T; ORF1ab:D1513D; ORF1ab:T1521T; ORF1ab:T1665T; ORF1ab:del:6181:2; ORF1ab:M2096L; ORF1ab:P2899Q; ORF1ab:A2912S; ORF1ab:C2913*; ORF1ab:A3333D; ORF1ab:L3694P; ORF1ab:L4149V; ORF1ab:Q4160*; ORF1ab:Q4160P; ORF1ab:L4246V; ORF1ab:N4256N; ORF1ab:A4257E; ORF1ab:Y4349D; ORF1ab:Y4349F; ORF1ab:P4360H; ORF1ab:P4360P; ORF1ab:V4361M; ORF1ab:Y4563S; ORF1ab:L4756I; ORF1ab:I5264I; ORF1ab:L5615*; ORF1ab:Y5715Y; ORF1ab:T5725P; ORF1ab:M6007I; UTR:20486; ORF1ab:K6778Q; ORF1ab:K6821N; ORF1ab:L6870L; S:G35G; S:G142D; S:V159V; S:G339D; S:S371F; S:S373P; S:S375F; S:T376A; S:D405N; S:R408S; S:K417N; S:D614G; S:H655Y; S:N679K; S:P681H; ORF3a:L84V; ORF3a:G172V; ORF3a:K198K; M:N207D; ORF6:R20R; ORF6:D61H; ORF6:D61V; ORF6:D61D; ORF7a:del:27503:2; ORF7a:G70A	S:D614G, S:P681H	S:K417N, S:D614G	S:D614G, S:H655Y	S:D614G	S:D614G	S:D614G	S:D614G	S:D614G	S:D614G	S:D614G	S:D614G, S:P681H	S:G339D, S:S373P, S:S375F, S:K417N, S:D614G, S:H655Y, S:N679K, S:P681H	S:G142D, S:G339D, S:S371F, S:S373P, S:S375F, S:T376A, S:D405N, S:R408S, S:K417N, S:D614G, S:H655Y, S:N679K, S:P681H	S:G142D, S:G339D, S:S371F, S:S373P, S:S375F, S:T376A, S:D405N, S:R408S, S:K417N, S:D614G, S:H655Y, S:N679K, S:P681H	S:G142D, S:G339D, S:S371F, S:S373P, S:S375F, S:T376A, S:D405N, S:R408S, S:K417N, S:D614G, S:H655Y, S:N679K, S:P681H	S:G142D, S:G339D, S:S371F, S:S373P, S:S375F, S:T376A, S:D405N, S:R408S, S:K417N, S:D614G, S:H655Y, S:N679K, S:P681H
IP11812	STP-ER-51	ErandwaneSTPinlet	2022-04-01	S:A67V; S:del:21764:7								S:A67V				S:A67V
IP11718	STP-ER-52	ErandwaneSTPinlet	2022-04-05	ORF1ab:G130*; ORF1ab:G130R; ORF1ab:G130R; ORF1ab:S135R; ORF1ab:L149I; ORF1ab:V186V; ORF1ab:L469P; ORF1ab:Q563E; ORF1ab:V682V; ORF1ab:G697*; ORF1ab:A698D; ORF1ab:L700F; ORF1ab:L700L; ORF1ab:H712Q; ORF1ab:L716*; ORF1ab:Q768H; ORF1ab:V1271V; ORF1ab:G1615R; ORF1ab:K1655R; ORF1ab:T1665T; ORF1ab:S1666A; ORF1ab:C1932C; ORF1ab:F2350I; ORF1ab:D2693G; ORF1ab:D2693A; ORF1ab:C2984G; ORF1ab:H2986Q; ORF1ab:L3027F; ORF1ab:V3053V; ORF1ab:C3059S; ORF1ab:T3090I; ORF1ab:F3100F; UTR:9737; ORF1ab:S3171Y; ORF1ab:V3892A; ORF1ab:A4257E; ORF1ab:V4310V; ORF1ab:E4319G; ORF1ab:F4342L; ORF1ab:Y4349F; ORF1ab:P4360H; ORF1ab:P4360P; ORF1ab:Y4379*; ORF1ab:P5072R; ORF1ab:P5072P; ORF1ab:S5150F; ORF1ab:R5314G; ORF1ab:V6062L; ORF1ab:V6138A; ORF1ab:del:19286:2; ORF1ab:Y6652C; ORF1ab:W6723L; ORF1ab:N6759T; ORF1ab:Q6843P; S:H66N; S:N87D; S:W104R; S:T124T; S:G142D; S:A520A; S:D614G; S:G652A; S:V1068A; S:E1262*; S:K1269I; ORF3a:F8F; ORF3a:A39D; ORF3a:S58G; ORF3a:T64T; ORF3a:del:25587:2; ORF3a:A72S; ORF3a:S74C; ORF3a:G172V; ORF3a:K198N; ORF3a:T223I; ORF3a:G224G; E:T9I; E:Y57Y; M:F112F; N:D63G	S:D614G	S:D614G	S:D614G	S:D614G, N:D63G	S:D614G, N:D63G	S:D614G	S:D614G	S:D614G	S:D614G	S:D614G	S:D614G	S:D614G, E:T9I	S:G142D, S:D614G, ORF3a:T223I, E:T9I	S:G142D, S:D614G, ORF3a:T223I, E:T9I	S:G142D, S:D614G, ORF3a:T223I, E:T9I	S:G142D, S:D614G, ORF3a:T223I, E:T9I
IP11651	STP-ER-53	ErandwaneSTPinlet	2022-04-08	ORF1ab:N508S; ORF1ab:T1665T; ORF1ab:Y1972N; ORF1ab:M2096L; ORF1ab:F2172S; ORF1ab:Q2178H; ORF1ab:C2180*; ORF1ab:T2183N; ORF1ab:L2243I; ORF1ab:R2267*; ORF1ab:Y2281F; ORF1ab:L2475I; ORF1ab:N2498I; ORF1ab:K2555I; ORF1ab:C2896C; ORF1ab:A3625A; ORF1ab:L4149V; ORF1ab:I4205I; ORF1ab:A4276P; ORF1ab:Y4349F; ORF1ab:P4360H; ORF1ab:P4360P; ORF1ab:P4360P; ORF1ab:Y4574D; ORF1ab:del:14588:2; ORF1ab:S5150F; ORF1ab:M5706R; ORF1ab:L6119Q; ORF1ab:N6759K; S:G142D; S:Q954H; S:N960N; S:del:24458:12; S:N969N; S:N969K; UTR:27452; UTR:28271; N:P13L; N:del:28361:10; N:G30G; N:del:28363:10; N:S33G										N:P13L		S:Q954H, S:N969K, N:P13L	S:G142D, S:Q954H, S:N969K, N:P13L	S:G142D, S:Q954H, S:N969K, N:P13L	S:G142D, S:Q954H, S:N969K, N:P13L	S:G142D, S:Q954H, S:N969K, N:P13L
IP11723	STP-ER-54	ErandwaneSTPinlet	2022-04-12	ORF1ab:V38V; ORF1ab:S40T; ORF1ab:F709Y; ORF1ab:C720*; ORF1ab:V1271V; ORF1ab:del:4303:2; ORF1ab:P1472P; ORF1ab:T1665T; ORF1ab:I2086V; ORF1ab:C2896C; ORF1ab:S3075R; ORF1ab:L3083L; ORF1ab:T3090I; ORF1ab:L3694P; ORF1ab:A3697S; ORF1ab:A3969V; ORF1ab:Q4160P; ORF1ab:N4256N; ORF1ab:A4257E; ORF1ab:Y4349D; ORF1ab:Y4349H; ORF1ab:del:13310:2; ORF1ab:Y4349F; ORF1ab:P4360H; ORF1ab:P4360P; ORF1ab:V4361M; ORF1ab:Y4379*; ORF1ab:K4576N; ORF1ab:L4715L; ORF1ab:Y5715Y; ORF1ab:L5829H; S:H655Y; S:N679K; S:P681H; S:L753*; S:N764K; S:D796Y; S:A829A; S:I844V; S:N856K; S:del:24154:2; ORF3a:G172V; ORF7a:I10L; ORF7a:E22*; UTR:28271; N:S413R; 3'-UTR:del:29733:27	S:P681H		S:H655Y								S:P681H	S:H655Y, S:N679K, S:P681H, S:N764K, S:D796Y, S:N856K	S:H655Y, S:N679K, S:P681H, S:N764K, S:D796Y, N:S413R	S:H655Y, S:N679K, S:P681H, S:N764K, S:D796Y, N:S413R	S:H655Y, S:N679K, S:P681H, S:N764K, S:D796Y, N:S413R	S:H655Y, S:N679K, S:P681H, S:N764K, S:D796Y, N:S413R
IP11710	STP-ER-55	ErandwaneSTPinlet	2022-04-15	ORF1ab:A339A; ORF1ab:G963G; ORF1ab:D1088A; ORF1ab:T1665T; ORF1ab:G1886C; ORF1ab:I1892L; ORF1ab:C2896C; ORF1ab:L3027F; ORF1ab:V3053V; ORF1ab:T3090I; ORF1ab:L3483I; ORF1ab:F3486L; ORF1ab:T3575S; ORF1ab:N4256N; ORF1ab:A4257E; ORF1ab:A4257A; ORF1ab:K4348N; ORF1ab:Y4349D; ORF1ab:Y4349F; ORF1ab:P4360H; ORF1ab:P4360P; ORF1ab:V4361M; ORF1ab:V4361A; ORF1ab:L4715L; ORF1ab:T5622S; ORF1ab:Y5715Y; ORF1ab:W5779C; ORF1ab:Q5792H; ORF1ab:K5816E; ORF1ab:T5966T; ORF1ab:A6013D; ORF1ab:F6237V; ORF1ab:L6564L; ORF1ab:L6646I; ORF1ab:R6648G; ORF1ab:del:20216:2; ORF1ab:A6681G; ORF1ab:V6695V; ORF1ab:*6697Y; ORF1ab:del:20385:2; ORF1ab:S6741I; ORF1ab:I6753I; ORF1ab:Q6843P; ORF1ab:L6858M; S:Y38*; S:A67P; S:V70F; S:G75C; S:F106V; S:G142D; S:Q954H; S:N969K; S:C1254Y; ORF3a:L71L; ORF3a:H78Y; ORF3a:T175R; M:Q19E; M:F37L; M:A63T; M:F112F; M:Y179Y; ORF7a:I10L; ORF8:del:28253:2; ORF8:I121L; UTR:28261; UTR:del:28270:2; N:E136D; N:P162P; N:G164G												S:Q954H, S:N969K, M:Q19E, M:A63T	S:G142D, S:Q954H, S:N969K, M:Q19E, M:A63T	S:G142D, S:Q954H, S:N969K, M:Q19E, M:A63T	S:G142D, S:Q954H, S:N969K, M:Q19E, M:A63T	S:G142D, S:Q954H, S:N969K, M:Q19E, M:A63T
IP12536	STP-ER-56	ErandwaneSTPinlet	2022-04-19	#N/A	#N/A	#N/A	#N/A	#N/A	#N/A	#N/A	#N/A	#N/A	#N/A	#N/A	#N/A	#N/A	#N/A	#N/A	#N/A	#N/A
IP12539	STP-ER-57	ErandwaneSTPinlet	2022-04-22	#N/A	#N/A	#N/A	#N/A	#N/A	#N/A	#N/A	#N/A	#N/A	#N/A	#N/A	#N/A	#N/A	#N/A	#N/A	#N/A	#N/A
IP12580	STP-ER-58	ErandwaneSTPinlet	2022-04-26	#N/A	#N/A	#N/A	#N/A	#N/A	#N/A	#N/A	#N/A	#N/A	#N/A	#N/A	#N/A	#N/A	#N/A	#N/A	#N/A	#N/A
				#N/A	#N/A	#N/A	#N/A	#N/A	#N/A	#N/A	#N/A	#N/A	#N/A	#N/A	#N/A	#N/A	#N/A	#N/A	#N/A	#N/A
				#N/A	#N/A	#N/A	#N/A	#N/A	#N/A	#N/A	#N/A	#N/A	#N/A	#N/A	#N/A	#N/A	#N/A	#N/A	#N/A	#N/A
IP11090	STP-KI-27	KharadiSTPinlet	2021-11-11	ORF1ab:P765P; ORF1ab:T1665T; ORF1ab:S1666A; ORF1ab:K1668*; ORF1ab:del:5269:2; ORF1ab:E1724D; ORF1ab:T2876P; ORF1ab:S3001G; ORF1ab:A4247V; ORF1ab:Y4349F; ORF1ab:P4360H; ORF1ab:M4375V; ORF1ab:M4375L; ORF1ab:Y4379*; ORF1ab:R4684I; ORF1ab:L4715L; ORF1ab:M4728I; ORF1ab:L6746S; S:del:24077:2; S:Q954H; S:S1249T; S:G1251V; S:S1252C; ORF3a:G172V; ORF3a:D173E; ORF3a:P178H; M:T7N; M:I8S; M:Q19E; M:A63T; M:L93L; M:F112F; M:P132P; UTR:28271; N:P13L; N:del:28361:10; N:G30G; N:S33G										N:P13L		S:Q954H, N:P13L, M:Q19E, M:A63T	S:Q954H, N:P13L, M:Q19E, M:A63T	S:Q954H, N:P13L, M:Q19E, M:A63T	S:Q954H, N:P13L, M:Q19E, M:A63T	S:Q954H, N:P13L, M:Q19E, M:A63T
IP11096	STP-KI-28	KharadiSTPinlet	2021-11-18	ORF1ab:D996E; ORF1ab:K1655R; ORF1ab:T1665T; ORF1ab:W1669R; ORF1ab:E1724D; ORF1ab:G1756G; ORF1ab:Q1758L; ORF1ab:A1997V; ORF1ab:S2803L; ORF1ab:I2903L; ORF1ab:H3895Q; ORF1ab:A4068A; ORF1ab:L4246*; ORF1ab:P4360H; ORF1ab:M4375V; ORF1ab:T6436A; ORF1ab:Q6896H; S:E583D; S:D614G; S:H655Y; S:N679K; S:P681H; S:G1044G; S:A1080A; S:R1091S; S:S1252C; ORF3a:G172V; ORF3a:P178T	S:D614G, S:P681H	S:D614G	S:D614G, S:H655Y	S:D614G	S:D614G	S:D614G	S:D614G	S:D614G	S:D614G	S:D614G	S:D614G, S:P681H	S:D614G, S:H655Y, S:N679K, S:P681H	S:D614G, S:H655Y, S:N679K, S:P681H	S:D614G, S:H655Y, S:N679K, S:P681H	S:D614G, S:H655Y, S:N679K, S:P681H	S:D614G, S:H655Y, S:N679K, S:P681H
IP05131	STP-KI-29	KharadiSTPinlet	2021-11-25	ORF1ab:P19R; ORF1ab:Q22R; ORF1ab:K125N; ORF1ab:Y154Y; ORF1ab:R226S; ORF1ab:K282K; ORF1ab:G437V; ORF1ab:R545R; ORF1ab:M598I; ORF1ab:G662*; ORF1ab:N683H; ORF1ab:L730F; ORF1ab:F924F; ORF1ab:V1177A; ORF1ab:A1306S; ORF1ab:P1321T; ORF1ab:T1665T; UTR:5270; ORF1ab:A2123V; ORF1ab:D2525E; ORF1ab:I2895I; ORF1ab:D2907D; ORF1ab:V2930L; ORF1ab:P3137P; ORF1ab:L3198L; ORF1ab:V3467A; ORF1ab:S3950S; ORF1ab:A3956D; ORF1ab:Q3998K; ORF1ab:R3999H; ORF1ab:N4051S; ORF1ab:N4051T; ORF1ab:N4051K; ORF1ab:I4127I; ORF1ab:F4180I; ORF1ab:F4180C; ORF1ab:L4246V; ORF1ab:M4375V; ORF1ab:Y4574D; ORF1ab:Y4574N; ORF1ab:Y4574S; ORF1ab:*4637E; ORF1ab:L4715L; ORF1ab:E4741D; ORF1ab:V4777V; ORF1ab:H4921Y; ORF1ab:P5072L; ORF1ab:P5072R; ORF1ab:P5072P; ORF1ab:C5186F; ORF1ab:I5302L; ORF1ab:H5401Y; ORF1ab:F5405L; ORF1ab:P5523H; ORF1ab:I5630T; ORF1ab:M5706R; ORF1ab:L5971L; ORF1ab:Q6175H; ORF1ab:F6237V; ORF1ab:L6429V; ORF1ab:L6429R; ORF1ab:V6472L; ORF1ab:N6759K; S:del:21664:2; S:P681R; S:G838G; S:D839V; S:D950N; S:Y1047*; S:Y1047Y; S:Y1047*; S:P1162L; S:S1170P; S:C1240G; S:S1242C; ORF3a:S26L; ORF3a:H78Y; ORF3a:L94L; ORF3a:G172V; E:V24V; M:*223K; ORF6:N47S; ORF6:D61E; ORF7b:T40I; ORF8:A55S; ORF8:Y73Y; N:Q43R; N:D63G; N:D82G; N:K369T; N:Q409*; 3'-UTR:del:29681:3; 3-UTR:29683; 3-UTR:29742				S:P681R, S:D950N, N:D63G, ORF3a:S26L	S:P681R, S:D950N, N:D63G, ORF3a:S26L	S:P681R, ORF3a:S26L					S:D950N
IP10316	STP-KI-29	KharadiSTPinlet	2021-11-25	5-UTR:71; ORF1ab:Q22R; ORF1ab:S135R; ORF1ab:R226S; ORF1ab:G437V; ORF1ab:V751L; ORF1ab:T842I; ORF1ab:K1212T; ORF1ab:T1242I; ORF1ab:V1271V; ORF1ab:G1307S; ORF1ab:P1330L; ORF1ab:A1352A; ORF1ab:T1496S; ORF1ab:G1518V; ORF1ab:T1542T; ORF1ab:T1665T; ORF1ab:S1666A; ORF1ab:K1668*; ORF1ab:W1669R; ORF1ab:del:5275:2; ORF1ab:E1724D; ORF1ab:K2143*; ORF1ab:G2269S; ORF1ab:I2346I; ORF1ab:N2671I; ORF1ab:D2693G; ORF1ab:T2876T; ORF1ab:T3090I; ORF1ab:L3198L; ORF1ab:R3394R; ORF1ab:P3395H; ORF1ab:V3467A; ORF1ab:del:11287:10; ORF1ab:G3676S; ORF1ab:F3677L; ORF1ab:V3810A; ORF1ab:V3810D; ORF1ab:Y3811D; ORF1ab:N4051K; ORF1ab:D4076Y; ORF1ab:F4180C; ORF1ab:L4246V; ORF1ab:Y4349F; ORF1ab:P4360H; ORF1ab:M4375V; ORF1ab:Y4379*; ORF1ab:Y4379*; ORF1ab:V4446A; ORF1ab:Y4574D; ORF1ab:Y4574N; ORF1ab:L4715L; ORF1ab:E4982A; ORF1ab:*4994L; ORF1ab:*4994Y; ORF1ab:Q5069K; ORF1ab:P5072R; ORF1ab:P5072P; ORF1ab:S5150F; ORF1ab:L5206L; ORF1ab:Y5359Y; ORF1ab:N5495D; ORF1ab:I5630T; ORF1ab:I5630K; ORF1ab:M5706R; ORF1ab:Y5715Y; ORF1ab:E5903A; ORF1ab:del:18060:2; ORF1ab:S5932S; ORF1ab:T5966T; ORF1ab:V6035F; ORF1ab:A6130T; ORF1ab:L6241L; ORF1ab:W6529G; ORF1ab:L6564L; ORF1ab:K6597R; ORF1ab:K6736I; S:G142D; S:F157S; S:G339D; S:S371F; S:S373P; S:S375F; S:T376A; S:D389D; S:D405N; S:R408S; S:Q414K; S:K417N; S:A520A; S:D614G; S:S637F; S:H655Y; S:N679K; S:P681H; S:N764K; S:D796Y; S:G798D; S:del:24077:2; S:D839V; S:G880G; S:Q954H; S:N969K; S:G1044G; S:V1061V; S:D1146D; S:S1170P; S:C1241C; ORF3a:T64T; ORF3a:T170T; ORF3a:G172V; ORF3a:T223I; E:T9I; E:V24V; UTR:26474; M:Q19E; M:A63T; M:L93L; M:F112F; M:N207D; ORF6:R20R; ORF6:D61H; ORF6:D61V; ORF6:D61D; ORF8:A65A; UTR:28271; N:P13L; N:del:28361:10; N:G30G; N:del:28363:10; N:S33G; N:L167*; N:P168S; N:S413R	S:D614G, S:P681H	S:K417N, S:D614G	S:D614G, S:H655Y	S:D614G	S:D614G	S:D614G	S:D614G	S:D614G	S:D614G	S:D614G, N:P13L	S:D614G, S:P681H	S:G339D, S:S373P, S:S375F, S:K417N, S:D614G, S:H655Y, S:N679K, S:P681H, S:N764K, S:D796Y, S:Q954H, S:N969K, N:P13L, E:T9I, M:Q19E, M:A63T	S:G142D, S:G339D, S:S371F, S:S373P, S:S375F, S:T376A, S:D405N, S:R408S, S:K417N, S:D614G, S:H655Y, S:N679K, S:P681H, S:N764K, S:D796Y, S:Q954H, S:N969K, N:P13L, N:S413R, ORF3a:T223I, E:T9I, M:Q19E, M:A63T	S:G142D, S:G339D, S:S371F, S:S373P, S:S375F, S:T376A, S:D405N, S:R408S, S:K417N, S:D614G, S:H655Y, S:N679K, S:P681H, S:N764K, S:D796Y, S:Q954H, S:N969K, N:P13L, N:S413R, ORF3a:T223I, E:T9I, M:Q19E, M:A63T	S:G142D, S:G339D, S:S371F, S:S373P, S:S375F, S:T376A, S:D405N, S:R408S, S:K417N, S:D614G, S:H655Y, S:N679K, S:P681H, S:N764K, S:D796Y, S:Q954H, S:N969K, N:P13L, N:S413R, ORF3a:T223I, E:T9I, M:Q19E, M:A63T	S:G142D, S:G339D, S:S371F, S:S373P, S:S375F, S:T376A, S:D405N, S:R408S, S:K417N, S:D614G, S:H655Y, S:N679K, S:P681H, S:N764K, S:D796Y, S:Q954H, S:N969K, N:P13L, N:S413R, ORF3a:T223I, E:T9I, M:Q19E, M:A63T
IP05894	STP-KI-30	KharadiSTPinlet	2021-12-09	ORF1ab:del:332:2; ORF1ab:L140P; ORF1ab:C213F; ORF1ab:E235Q; ORF1ab:C270C; ORF1ab:V274L; ORF1ab:K282K; ORF1ab:A486S; ORF1ab:R545R; ORF1ab:S858C; ORF1ab:F924F; ORF1ab:T987N; ORF1ab:K1230N; ORF1ab:D1282Y; ORF1ab:A1306S; ORF1ab:R1318I; ORF1ab:L1388L; ORF1ab:K1512K; ORF1ab:T1665T; ORF1ab:A1767A; ORF1ab:V1768V; ORF1ab:I1970S; ORF1ab:N1995S; ORF1ab:P2046L; ORF1ab:V2047A; ORF1ab:del:6422:2; ORF1ab:M2096L; ORF1ab:M2096L; ORF1ab:L2349*; ORF1ab:D2907D; ORF1ab:V2930L; ORF1ab:T3646A; ORF1ab:V3689V; ORF1ab:L3899L; ORF1ab:M3997I; ORF1ab:M3997I; UTR:12256; ORF1ab:N4051S; ORF1ab:N4051K; ORF1ab:L4149V; ORF1ab:M4375V; ORF1ab:Y4379*; ORF1ab:A4396T; ORF1ab:A4414A; ORF1ab:V4436V; ORF1ab:Y4574D; ORF1ab:Y4574N; ORF1ab:R4761S; ORF1ab:Y4763S; ORF1ab:Y4780D; ORF1ab:L4929I; ORF1ab:P4959Q; ORF1ab:P5072L; ORF1ab:P5072R; ORF1ab:P5072P; ORF1ab:A5205D; ORF1ab:L5336P; ORF1ab:H5362N; ORF1ab:V5391L; ORF1ab:H5401Y; ORF1ab:L5403*; ORF1ab:V5613V; ORF1ab:V5709L; ORF1ab:G6111G; ORF1ab:M6113I; ORF1ab:L6128L; ORF1ab:R6164L; ORF1ab:A6342A; ORF1ab:V6343L; ORF1ab:K6736I; ORF1ab:T6794I; S:A522A; S:D614G; S:E619E; S:P681R; S:S704*; S:I712I; S:D839V; S:D950N; S:Q957K; S:C1254*; S:D1259H; ORF3a:Q70L; ORF3a:L71L; ORF3a:G172V; ORF3a:C200S; ORF3a:T271S; M:I82T; M:S99Y; M:E135G; M:N207D; ORF7a:T28I; ORF7a:T120I; ORF7b:T40I; ORF8:del:28247:7; ORF8:D119V; ORF8:F120L; UTR:del:28270:2; N:M1I; N:del:28308:2; N:A12A; N:A35A; N:D63G; N:G114*; N:A251D; N:G287G; N:P302T; N:K369T	S:D614G	S:D614G	S:D614G	S:D614G, S:P681R, S:D950N, M:I82T, N:D63G, ORF7a:T120I	S:D614G, S:P681R, S:D950N, M:I82T, N:D63G, ORF7a:T120I	S:D614G, S:P681R	S:D614G	S:D614G, M:I82T	S:D614G	S:D614G	S:D614G, S:D950N	S:D614G	S:D614G	S:D614G	S:D614G	S:D614G
IP06418	STP-KI-31	KharadiSTPinlet	2021-12-13	5-UTR:210; 5-UTR:241; ORF1ab:del:913:2; ORF1ab:E217*; ORF1ab:E217Q; ORF1ab:E217K; ORF1ab:del:914:2; ORF1ab:R226S; ORF1ab:G437V; ORF1ab:F641C; ORF1ab:E775G; ORF1ab:F924F; ORF1ab:A964A; ORF1ab:del:3170:2; ORF1ab:A1074D; ORF1ab:L1191F; ORF1ab:L1388L; ORF1ab:L1457L; ORF1ab:P1640L; ORF1ab:K1654T; ORF1ab:K1655R; ORF1ab:T1665T; ORF1ab:W1669R; ORF1ab:L1676F; ORF1ab:T1773T; ORF1ab:T1773T; ORF1ab:K1949E; ORF1ab:A2123S; ORF1ab:S2151G; ORF1ab:K2200M; ORF1ab:del:6868:2; ORF1ab:T2310N; ORF1ab:S2313T; ORF1ab:del:7258:2; ORF1ab:L2349M; ORF1ab:L2349W; ORF1ab:T2876T; ORF1ab:S3273A; ORF1ab:S3273T; ORF1ab:S3386Y; ORF1ab:L3602W; ORF1ab:C3682C; ORF1ab:V3718A; ORF1ab:T3750I; ORF1ab:N4051K; ORF1ab:F4180I; ORF1ab:F4180C; ORF1ab:K4348*; ORF1ab:Y4349F; ORF1ab:P4360H; ORF1ab:M4375V; ORF1ab:L4487L; ORF1ab:Y4574N; ORF1ab:L4715L; ORF1ab:D4737G; ORF1ab:V4819G; ORF1ab:S4820F; ORF1ab:A4843A; ORF1ab:L4932L; ORF1ab:C5021F; ORF1ab:A5062A; ORF1ab:P5072P; ORF1ab:S5150F; ORF1ab:M5313I; ORF1ab:A5343S; ORF1ab:H5401Y; ORF1ab:del:16485:2; ORF1ab:V5408L; ORF1ab:N5495Y; ORF1ab:N5495D; ORF1ab:E5977*; ORF1ab:E6068G; ORF1ab:F6237L; ORF1ab:L6532L; ORF1ab:K6874Q; S:del:22028:7; S:A222V; S:L452R; S:R454I; S:R454T; S:T478K; S:V512A; S:T523P; S:Q563E; S:D614G; S:T618I; S:P681R; S:D839V; S:D950N; S:Y1047C; S:Y1047*; S:P1162L; ORF3a:S26L; ORF3a:K67N; ORF3a:L94L; ORF3a:L106P; ORF3a:T170T; E:V25L; M:I82T; M:N207Y; M:N207D; ORF6:L4L; ORF7b:C12G; ORF8:del:28247:7; ORF8:D119V; ORF8:F120L; UTR:del:28270:2; N:N11N; N:R36R; N:D63G; N:G238C; N:K369T; N:S404C; N:Q409E; 3-UTR:29742	S:D614G	S:D614G	S:D614G	S:L452R, S:T478K, S:D614G, S:P681R, S:D950N, M:I82T, N:D63G, ORF3a:S26L	S:A222V, S:L452R, S:T478K, S:D614G, S:P681R, S:D950N, M:I82T, N:D63G, ORF3a:S26L	S:L452R, S:D614G, S:P681R, ORF3a:S26L	S:L452R, S:D614G	S:D614G, M:I82T	S:D614G	S:D614G	S:D614G, S:D950N	S:T478K, S:D614G	S:T478K, S:D614G	S:L452R, S:T478K, S:D614G	S:L452R, S:T478K, S:D614G	S:T478K, S:D614G
IP06412	STP-KI-32	KharadiSTPinlet	2021-12-16	5-UTR:161; 5-UTR:170; 5-UTR:210; 5-UTR:216; 5-UTR:222; 5-UTR:241; 5-UTR:250; ORF1ab:Y229C; ORF1ab:G437V; ORF1ab:F641C; ORF1ab:L733I; ORF1ab:F924F; ORF1ab:G934S; ORF1ab:A1151D; ORF1ab:A1268D; ORF1ab:L1388L; ORF1ab:T1665T; ORF1ab:S1666A; ORF1ab:I1667I; ORF1ab:T1773T; ORF1ab:K1791T; ORF1ab:Y1836*; ORF1ab:del:6181:2; ORF1ab:E2049D; ORF1ab:A2123S; ORF1ab:S2151G; ORF1ab:K2200R; ORF1ab:T2202S; ORF1ab:C2455*; ORF1ab:T2457A; ORF1ab:M2606I; ORF1ab:D2693G; ORF1ab:R2748I; ORF1ab:L3198L; ORF1ab:del:11074:2; ORF1ab:T3646A; ORF1ab:V3689V; ORF1ab:T3716A; ORF1ab:V3718A; ORF1ab:T3750I; ORF1ab:N4051S; ORF1ab:N4051K; ORF1ab:F4180I; ORF1ab:K4348*; ORF1ab:P4360H; ORF1ab:M4375V; ORF1ab:Y4379*; ORF1ab:L4487L; ORF1ab:Y4574D; ORF1ab:Y4574N; ORF1ab:del:13992:2; ORF1ab:L4715L; ORF1ab:D4737G; ORF1ab:V4777V; ORF1ab:P5072L; ORF1ab:P5072R; ORF1ab:P5072P; ORF1ab:S5150F; ORF1ab:del:16443:3; ORF1ab:H5401Y; ORF1ab:Y5416C; ORF1ab:D5453D; ORF1ab:C5481C; ORF1ab:N5495Y; ORF1ab:N5495D; ORF1ab:M5531I; ORF1ab:I5630T; ORF1ab:M5706R; ORF1ab:D6081Y; ORF1ab:Q6248K; ORF1ab:L6319L; ORF1ab:D6410N; ORF1ab:T6530S; UTR:19853; ORF1ab:del:19854:2; ORF1ab:L6549I; ORF1ab:K6736I; ORF1ab:Q6777H; S:T430T; S:L452R; S:R454I; S:D467E; S:T478K; S:Y495*; S:G502G; S:A522A; S:K557R; S:D614G; S:R634R; S:P681R; S:G838G; S:del:24077:2; S:D839V; S:D950N; S:Y1047Y; S:Y1047*; ORF3a:S26L; ORF3a:R30L; ORF3a:L94L; M:I82T; M:V122A; M:L129P; M:N207D; ORF6:L4L; ORF8:del:28247:7; ORF8:D119V; ORF8:F120L; UTR:del:28270:2; N:D63G; N:K369T; N:S404S; N:S416S; ORF10:del:29580:2; 3-UTR:29742; 3-UTR:29820; 3-UTR:29870	S:D614G	S:D614G	S:D614G	S:L452R, S:T478K, S:D614G, S:P681R, S:D950N, M:I82T, N:D63G, ORF3a:S26L	S:L452R, S:T478K, S:D614G, S:P681R, S:D950N, M:I82T, N:D63G, ORF3a:S26L	S:L452R, S:D614G, S:P681R, ORF3a:S26L	S:L452R, S:D614G	S:D614G, M:I82T	S:D614G	S:D614G	S:D614G, S:D950N	S:T478K, S:D614G	S:T478K, S:D614G	S:L452R, S:T478K, S:D614G	S:L452R, S:T478K, S:D614G	S:T478K, S:D614G
IP06433	STP-KI-33	KharadiSTPinlet	2021-12-20	5-UTR:210; 5-UTR:222; 5-UTR:241; ORF1ab:P19R; ORF1ab:G209V; ORF1ab:G437V; ORF1ab:A687D; ORF1ab:T711K; ORF1ab:R724I; ORF1ab:G865S; ORF1ab:F924F; ORF1ab:P943R; ORF1ab:A1043V; ORF1ab:S1150*; ORF1ab:Y1183S; ORF1ab:P1357Q; ORF1ab:L1388L; ORF1ab:T1665T; ORF1ab:W1669R; ORF1ab:T1773T; ORF1ab:del:5654:4; ORF1ab:V1798L; ORF1ab:T1881I; ORF1ab:P1950T; ORF1ab:D2037Y; ORF1ab:P2046L; ORF1ab:E2049D; ORF1ab:E2088*; ORF1ab:S2151G; ORF1ab:S2261S; ORF1ab:G2265G; ORF1ab:S2285A; ORF1ab:T2300S; ORF1ab:L2318L; ORF1ab:D2693G; ORF1ab:M2796L; ORF1ab:L3516F; ORF1ab:T3646A; ORF1ab:V3689V; ORF1ab:V3718A; ORF1ab:T3750I; ORF1ab:D3897Y; ORF1ab:M3997I; ORF1ab:Q3998K; ORF1ab:R3999H; ORF1ab:N4051T; ORF1ab:N4051K; ORF1ab:F4180I; ORF1ab:F4180C; ORF1ab:L4246V; ORF1ab:A4248V; ORF1ab:P4360H; ORF1ab:M4375V; ORF1ab:Y4379*; ORF1ab:L4487L; ORF1ab:del:13983:2; ORF1ab:Y4574N; ORF1ab:L4715L; ORF1ab:D4737G; ORF1ab:F4896L; ORF1ab:del:15021:11; ORF1ab:L4953I; ORF1ab:P5072L; ORF1ab:P5072R; ORF1ab:P5072P; ORF1ab:S5150F; ORF1ab:del:16317:2; ORF1ab:H5401Y; ORF1ab:L5409L; ORF1ab:K5412M; ORF1ab:N5495D; ORF1ab:N5495I; ORF1ab:*5519Y; ORF1ab:H6112Y; ORF1ab:D6127E; ORF1ab:F6237L; ORF1ab:W6529C; ORF1ab:del:19854:2; ORF1ab:*6732Q; ORF1ab:M6734V; ORF1ab:G6922G; S:L452R; S:T478K; S:Y495H; S:A522V; S:L629L; S:P681R; S:del:24077:2; S:D839V; S:D950N; S:Y1047*; S:F1103S; S:I1172S; S:S1242R; ORF3a:S26L; ORF3a:S171T; ORF3a:T208N; M:I82T; M:N207D; ORF6:L4L; ORF8:del:28247:7; ORF8:D119V; ORF8:F120L; UTR:del:28270:2; N:A35A; N:D63G; N:R68L; N:R203M; N:K237T; N:G238C; N:K369T; N:D377Y; N:S404S; ORF10:N22Y; 3-UTR:29742; 3-UTR:29773; 3-UTR:29779; 3-UTR:29870				S:L452R, S:T478K, S:P681R, S:D950N, M:I82T, N:D63G, N:R203M, N:D377Y, ORF3a:S26L	S:L452R, S:T478K, S:P681R, S:D950N, M:I82T, N:D63G, N:R203M, N:D377Y, ORF3a:S26L	S:L452R, S:P681R, N:R203M, N:D377Y, ORF3a:S26L	S:L452R	M:I82T			S:D950N	S:T478K	S:T478K	S:L452R, S:T478K	S:L452R, S:T478K	S:T478K
IP07447	STP-KI-34	KharadiSTPinlet	2021-12-23	ORF1ab:Q22R; ORF1ab:G146C; ORF1ab:L149I; ORF1ab:L173L; ORF1ab:R226S; ORF1ab:C323F; ORF1ab:T355T; ORF1ab:G437V; ORF1ab:L628V; ORF1ab:E755*; ORF1ab:A773A; ORF1ab:F924F; ORF1ab:G1030G; ORF1ab:S1133S; ORF1ab:A1306S; ORF1ab:L1388L; ORF1ab:V1415V; ORF1ab:T1444T; ORF1ab:L1457L; ORF1ab:F1527Y; ORF1ab:T1567I; ORF1ab:T1665T; ORF1ab:W1669G; ORF1ab:W1669R; ORF1ab:W1669R; ORF1ab:T1773T; ORF1ab:C1787F; ORF1ab:del:5642:2; ORF1ab:A1793A; ORF1ab:C2041*; ORF1ab:P2046L; ORF1ab:I2138T; ORF1ab:S2151G; ORF1ab:K2200M; ORF1ab:N2201Y; ORF1ab:A2320S; ORF1ab:del:8019:3; ORF1ab:E2585D; ORF1ab:V2624V; ORF1ab:T2876T; ORF1ab:D2907D; ORF1ab:V2930L; ORF1ab:S3273T; ORF1ab:V3467A; ORF1ab:D3681N; ORF1ab:V3689V; ORF1ab:M3695I; ORF1ab:V3718A; ORF1ab:T3750I; ORF1ab:E4019*; ORF1ab:N4051K; ORF1ab:F4180C; ORF1ab:G4201G; ORF1ab:del:13001:21; ORF1ab:L4252L; ORF1ab:K4348*; ORF1ab:Y4349F; ORF1ab:P4360H; ORF1ab:M4375V; ORF1ab:L4487L; ORF1ab:L4577V; ORF1ab:Q4619R; ORF1ab:L4715L; ORF1ab:D4737G; ORF1ab:N4860S; ORF1ab:del:15268:2; ORF1ab:L5004I; ORF1ab:*5047Y; ORF1ab:S5050R; ORF1ab:A5062A; ORF1ab:P5072R; ORF1ab:P5072P; ORF1ab:S5150F; ORF1ab:*5211*; ORF1ab:S5348Y; ORF1ab:H5401Y; ORF1ab:Y5416C; ORF1ab:N5495Y; ORF1ab:N5495D; ORF1ab:N5495H; ORF1ab:I5630T; ORF1ab:M5635T; ORF1ab:M5679T; ORF1ab:W5850*; ORF1ab:M6015T; ORF1ab:F6237L; ORF1ab:L6319L; ORF1ab:A6432A; ORF1ab:T6436S; ORF1ab:Q6449*; ORF1ab:L6458I; ORF1ab:H6500Y; ORF1ab:L6557P; ORF1ab:H6626D; ORF1ab:I6664S; ORF1ab:K6826*; ORF1ab:L6835V; ORF1ab:W6965G; ORF1ab:V7054I; S:del:22572:2; S:G339C; S:G339D; S:N343I; S:W353C; S:Y369*; S:S371F; S:S373P; S:S375F; S:T376A; S:D405N; S:R408S; S:K417N; S:L452R; S:G476G; S:T478K; S:D614G; S:G669V; S:P681R; S:V705A; S:C760C; S:G838G; S:D839V; S:D950N; S:A989G; S:I1018L; S:Y1047*; S:L1200L; S:E1207D; S:K1245N; ORF3a:A23S; ORF3a:S26L; ORF3a:L85F; ORF3a:S135S; ORF3a:T170T; ORF3a:G172V; ORF3a:G224V; E:del:26299:2; M:L35I; M:I82T; M:N207D; ORF6:L4L; ORF7a:P45P; ORF7b:T40I; ORF8:H17H; ORF8:del:28247:7; ORF8:D119V; ORF8:F120L; UTR:del:28270:2; N:D63G; N:T135I; N:N153N; N:T271I; 3-UTR:29723; 3-UTR:29742	S:D614G	S:K417N, S:D614G	S:D614G	S:L452R, S:T478K, S:D614G, S:P681R, S:D950N, M:I82T, N:D63G, ORF3a:S26L	S:L452R, S:T478K, S:D614G, S:P681R, S:D950N, M:I82T, N:D63G, ORF3a:S26L	S:L452R, S:D614G, S:P681R, ORF3a:S26L	S:L452R, S:D614G	S:D614G, M:I82T	S:D614G	S:D614G	S:D614G, S:D950N	S:G339D, S:S373P, S:S375F, S:K417N, S:T478K, S:D614G	S:G339D, S:S371F, S:S373P, S:S375F, S:T376A, S:D405N, S:R408S, S:K417N, S:T478K, S:D614G	S:G339D, S:S371F, S:S373P, S:S375F, S:T376A, S:D405N, S:R408S, S:K417N, S:L452R, S:T478K, S:D614G	S:G339D, S:S371F, S:S373P, S:S375F, S:T376A, S:D405N, S:R408S, S:K417N, S:L452R, S:T478K, S:D614G	S:G339D, S:S371F, S:S373P, S:S375F, S:T376A, S:D405N, S:R408S, S:K417N, S:T478K, S:D614G
IP07462	STP-KI-35	KharadiSTPinlet	2021-12-27	5-UTR:66; 5-UTR:210; 5-UTR:222; 5-UTR:241; 5-UTR:248; ORF1ab:E10*; ORF1ab:Y154Y; ORF1ab:R226S; ORF1ab:W240C; ORF1ab:T242K; ORF1ab:R287S; ORF1ab:Y359H; ORF1ab:N375Y; ORF1ab:A405S; ORF1ab:T436T; ORF1ab:G437V; ORF1ab:S653*; ORF1ab:C655F; ORF1ab:C657F; ORF1ab:G715G; ORF1ab:E775G; ORF1ab:F924F; ORF1ab:Y1064Y; ORF1ab:L1263L; ORF1ab:L1388L; ORF1ab:N1442Y; ORF1ab:L1457L; ORF1ab:T1665T; ORF1ab:W1669R; ORF1ab:T1773T; ORF1ab:G1782D; ORF1ab:K1817N; ORF1ab:P2046L; ORF1ab:E2049D; ORF1ab:L2117L; ORF1ab:P2144P; ORF1ab:L2176L; ORF1ab:R2267S; ORF1ab:T2310N; ORF1ab:V2398A; ORF1ab:T2876T; UTR:8893; ORF1ab:E2970*; ORF1ab:S3001R; ORF1ab:D3042Y; ORF1ab:P3395H; ORF1ab:V3467A; ORF1ab:del:11074:2; ORF1ab:L3606F; ORF1ab:A3634E; ORF1ab:T3646A; ORF1ab:V3689V; ORF1ab:V3718A; ORF1ab:T3750I; ORF1ab:V3782I; ORF1ab:N4051K; ORF1ab:F4180C; ORF1ab:G4341A; ORF1ab:Y4349F; ORF1ab:P4360H; ORF1ab:M4375V; ORF1ab:Y4379H; ORF1ab:Y4379*; ORF1ab:L4487L; ORF1ab:Y4574D; ORF1ab:Y4574N; ORF1ab:R4618R; ORF1ab:L4715L; ORF1ab:D4737G; ORF1ab:Y4780H; ORF1ab:del:15157:2; ORF1ab:C5021F; ORF1ab:A5062A; ORF1ab:P5072R; ORF1ab:P5072P; ORF1ab:S5150F; ORF1ab:G5327G; ORF1ab:V5350V; ORF1ab:H5401Y; ORF1ab:Y5416C; ORF1ab:V5450I; ORF1ab:V5494A; ORF1ab:N5495Y; ORF1ab:N5495D; ORF1ab:L5587I; ORF1ab:I5630T; ORF1ab:A5733S; ORF1ab:A5739E; ORF1ab:L6269L; UTR:19562; ORF1ab:L6503*; ORF1ab:L6511I; ORF1ab:L6564L; ORF1ab:Q6737*; ORF1ab:Q6737R; ORF1ab:Q6737P; ORF1ab:N6804D; ORF1ab:K6826*; ORF1ab:W6965C; S:A67V; S:del:21764:7; S:V70I; S:T95I; S:del:21986:10; S:G142D; S:L452R; S:T478K; S:S514S; S:T547K; S:D614G; S:Q628P; S:Q628H; UTR:23446; S:P681R; S:N801I; S:G838A; S:G838G; S:del:24077:2; S:D839V; S:Q920P; S:D950N; S:V987G; S:Y1047*; S:I1114V; ORF3a:S26L; ORF3a:R30L; ORF3a:W69C; ORF3a:L106P; ORF3a:R122G; ORF3a:T164S; ORF3a:G172V; E:V24V; UTR:26520; M:I82T; M:L129P; M:G192V; M:A194S; M:N207Y; M:N207D; ORF6:M1I; ORF6:L4L; ORF7b:C12G; ORF7b:C12S; ORF8:C83C; ORF8:del:28247:7; ORF8:D119V; ORF8:F120L; UTR:del:28270:2; N:P13P; N:D63G; N:G238C; N:G238R; N:K369T; N:S404S; 3-UTR:29742	S:D614G	S:D614G	S:D614G	S:L452R, S:T478K, S:D614G, S:P681R, S:D950N, M:I82T, N:D63G, ORF3a:S26L	S:L452R, S:T478K, S:D614G, S:P681R, S:D950N, M:I82T, N:D63G, ORF3a:S26L	S:L452R, S:D614G, S:P681R, ORF3a:S26L	S:L452R, S:D614G	S:A67V, S:D614G, M:I82T	S:T95I, S:D614G	S:D614G	S:T95I, S:D614G, S:D950N	S:A67V, S:T95I, S:T478K, S:T547K, S:D614G	S:G142D, S:T478K, S:D614G	S:G142D, S:L452R, S:T478K, S:D614G	S:G142D, S:L452R, S:T478K, S:D614G	S:G142D, S:T478K, S:D614G
IP08005	STP-KI-36	KharadiSTPinlet	2021-12-30	5-UTR:210; 5-UTR:222; 5-UTR:241; ORF1ab:G146C; ORF1ab:T224I; ORF1ab:P305T; ORF1ab:T329T; ORF1ab:D335E; ORF1ab:G358A; ORF1ab:C370*; ORF1ab:A372V; ORF1ab:K394N; ORF1ab:V464F; ORF1ab:T609I; ORF1ab:N786K; ORF1ab:S858F; ORF1ab:F962L; ORF1ab:E1048*; ORF1ab:A1049S; ORF1ab:G1068V; ORF1ab:S1087S; ORF1ab:S1195N; ORF1ab:I1203I; ORF1ab:R1467I; ORF1ab:P1541P; ORF1ab:P1640L; ORF1ab:I1686R; ORF1ab:D1893A; ORF1ab:del:6181:2; ORF1ab:P2046L; ORF1ab:E2049D; ORF1ab:C2064C; ORF1ab:T2069T; ORF1ab:del:6512:4; ORF1ab:M2096L; ORF1ab:T2274T; ORF1ab:N2275D; ORF1ab:S2289R; ORF1ab:V2340E; ORF1ab:G2443C; ORF1ab:F2477C; UTR:7953; ORF1ab:del:8019:3; ORF1ab:E2607*; ORF1ab:V2629V; ORF1ab:D2693G; ORF1ab:T2877T; ORF1ab:F2922L; ORF1ab:V2975V; ORF1ab:E2982G; ORF1ab:C2984G; ORF1ab:D3022D; ORF1ab:I3047M; ORF1ab:Y3062Y; ORF1ab:F3156L; ORF1ab:A3178S; ORF1ab:L3180L; ORF1ab:R3323C; ORF1ab:R3542R; ORF1ab:L3588F; ORF1ab:V3593F; ORF1ab:L3606F; ORF1ab:T3646A; ORF1ab:V3647I; ORF1ab:del:11282:10; ORF1ab:V3689V; ORF1ab:L3711I; ORF1ab:V3718A; ORF1ab:G3746S; ORF1ab:T3750I; ORF1ab:C3766R; ORF1ab:G3795G; ORF1ab:C3867C; ORF1ab:V3976A; ORF1ab:L3984F; ORF1ab:K4003N; ORF1ab:T4083K; ORF1ab:A4148P; ORF1ab:L4149V; ORF1ab:A4248T; ORF1ab:A4273S; ORF1ab:K4348*; ORF1ab:Y4349F; ORF1ab:P4360H; ORF1ab:M4375V; ORF1ab:L4487L; ORF1ab:S4493F; ORF1ab:P4587L; ORF1ab:Q4619R; ORF1ab:L4649F; ORF1ab:L4715L; ORF1ab:D4737G; ORF1ab:K4809R; ORF1ab:S4820F; ORF1ab:C5021F; ORF1ab:A5062A; ORF1ab:L5082V; ORF1ab:V5089V; ORF1ab:F5099S; ORF1ab:S5145S; ORF1ab:S5150F; ORF1ab:Q5176R; ORF1ab:T5182T; ORF1ab:G5231G; ORF1ab:M5284I; ORF1ab:R5314W; ORF1ab:H5401Y; ORF1ab:Y5416C; ORF1ab:V5436A; ORF1ab:L5441Q; ORF1ab:R5461L; ORF1ab:N5495S; ORF1ab:I5601T; ORF1ab:R5643I; ORF1ab:I5652V; ORF1ab:V5661M; ORF1ab:del:17557:2; ORF1ab:M6015T; ORF1ab:S6207Y; ORF1ab:L6429P; ORF1ab:T6466I; ORF1ab:V6698V; ORF1ab:V6911V; ORF1ab:I6912V; S:N137N; S:N137K; S:del:21990:4; S:del:22028:7; S:R158G; S:L452R; S:T478K; S:A520A; S:T547K; S:F562L; S:D614G; S:E619E; S:G838G; S:I870V; S:Q949R; S:D950N; S:D950G; S:Q954H; S:N969K; S:L981F; S:S1055*; S:I1114V; S:C1254*; S:K1255N; S:D1259H; ORF3a:F4I; ORF3a:T12I; ORF3a:S26L; ORF3a:L65I; ORF3a:L71L; ORF3a:L85F; ORF3a:Y91*; ORF3a:L106L; ORF3a:W128L; ORF3a:N152K; ORF3a:T170T; ORF3a:G172V; UTR:26228; E:T9I; M:A2S; M:D3G; M:E12*; M:I82T; M:H155N; M:N207D; ORF6:L4L; ORF6:F7C; ORF6:F7S; ORF6:I26I; ORF6:L35P; ORF6:N39Y; ORF7a:L9L; ORF7a:del:27420:4; ORF7a:del:27420:2; ORF7a:I10L; ORF7a:T27S; ORF7a:T27P; ORF7a:T28P; ORF8:A65A; ORF8:del:28247:7; ORF8:D119V; ORF8:F120L; UTR:del:28270:2; N:D63G; N:L64L	S:D614G	S:D614G	S:D614G	S:R158G, S:L452R, S:T478K, S:D614G, S:D950N, M:I82T, N:D63G, ORF3a:S26L	S:R158G, S:L452R, S:T478K, S:D614G, S:D950N, M:I82T, N:D63G, ORF3a:S26L	S:L452R, S:D614G, ORF3a:S26L	S:L452R, S:D614G	S:D614G, M:I82T	S:D614G	S:D614G	S:D614G, S:D950N	S:T478K, S:T547K, S:D614G, S:Q954H, S:N969K, S:L981F, E:T9I, M:D3G	S:T478K, S:D614G, S:Q954H, S:N969K, E:T9I	S:L452R, S:T478K, S:D614G, S:Q954H, S:N969K, E:T9I	S:L452R, S:T478K, S:D614G, S:Q954H, S:N969K, E:T9I	S:T478K, S:D614G, S:Q954H, S:N969K, E:T9I
IP08007	STP-KI-37	KharadiSTPinlet	2022-01-03	5-UTR:210; 5-UTR:241; ORF1ab:G146C; ORF1ab:D147Y; ORF1ab:G437V; ORF1ab:L624L; ORF1ab:F641F; ORF1ab:L681I; ORF1ab:G818C; ORF1ab:F924F; ORF1ab:D1127H; ORF1ab:S1189R; ORF1ab:K1230N; ORF1ab:V1299V; ORF1ab:A1306S; ORF1ab:L1388L; ORF1ab:T1665T; ORF1ab:W1669R; ORF1ab:T1773T; ORF1ab:L2013F; ORF1ab:S2024L; ORF1ab:A2033A; ORF1ab:P2046L; ORF1ab:S2048F; ORF1ab:D2074D; ORF1ab:del:6512:4; ORF1ab:S2151G; ORF1ab:N2201Y; ORF1ab:R2528I; ORF1ab:E2585*; ORF1ab:V2642L; ORF1ab:A2710T; ORF1ab:T2876T; ORF1ab:S3273T; ORF1ab:R3303I; ORF1ab:V3524L; ORF1ab:C3528F; ORF1ab:P3556T; ORF1ab:V3595V; ORF1ab:del:11071:2; ORF1ab:F3603S; ORF1ab:F3604L; ORF1ab:T3646A; ORF1ab:V3689V; ORF1ab:V3718A; ORF1ab:T3750I; ORF1ab:C3867C; ORF1ab:A4044S; ORF1ab:N4051K; ORF1ab:L4070L; ORF1ab:A4148E; ORF1ab:G4233V; ORF1ab:A4248T; ORF1ab:E4319*; ORF1ab:Y4349F; ORF1ab:P4360H; ORF1ab:M4375V; ORF1ab:Y4379*; ORF1ab:V4446V; ORF1ab:L4487L; ORF1ab:S4493F; ORF1ab:Y4574N; ORF1ab:Q4619R; ORF1ab:P4638L; ORF1ab:L4710I; ORF1ab:L4715L; ORF1ab:D4737G; ORF1ab:L4774L; ORF1ab:P4948P; ORF1ab:C5021F; ORF1ab:A5062A; ORF1ab:P5072P; ORF1ab:S5150F; ORF1ab:V5354F; ORF1ab:H5401Y; ORF1ab:Y5416C; ORF1ab:L5428L; ORF1ab:V5450L; ORF1ab:N5495I; ORF1ab:*5551*; ORF1ab:I5630T; ORF1ab:L5717I; ORF1ab:del:17652:2; ORF1ab:K5797*; ORF1ab:G5814A; ORF1ab:H5948N; ORF1ab:A6001V; ORF1ab:A6013T; ORF1ab:H6192N; ORF1ab:Q6248H; ORF1ab:L6319L; ORF1ab:Y6523N; ORF1ab:I6664T; ORF1ab:A6788S; ORF1ab:K6826*; ORF1ab:S6958R; S:G35G; S:A67V; S:del:21764:7; S:T95I; S:del:21986:10; S:del:22028:7; S:Y170*; S:K202I; S:T259S; S:S366Y; S:L452R; S:T478K; S:F497L; S:D571Y; S:D614G; S:G648V; S:P681R; S:C760F; S:N764K; S:D796Y; S:G838G; S:D950N; S:Y1047*; S:E1111*; S:I1172S; S:D1260G; ORF3a:S26L; ORF3a:R30H; ORF3a:P42P; ORF3a:L115L; ORF3a:V121L; ORF3a:F146F; ORF3a:G172V; ORF3a:T268M; M:F53F; M:I82T; M:L134Q; M:L149I; M:T175T; M:N207Y; M:N207D; ORF6:del:27204:2; ORF6:L4L; UTR:27391; ORF7a:I10L; ORF7a:L31L; ORF7b:T40I; UTR:27890; ORF8:Y73*; ORF8:del:28247:7; ORF8:D119V; ORF8:F120L; UTR:del:28270:2; N:D63G; N:G114V; N:P117T; N:G238C; N:G238V; N:E367V; N:E367G; 3-UTR:29742	S:D614G	S:D614G	S:D614G	S:L452R, S:T478K, S:D614G, S:P681R, S:D950N, M:I82T, N:D63G, ORF3a:S26L	S:L452R, S:T478K, S:D614G, S:P681R, S:D950N, M:I82T, N:D63G, ORF3a:S26L	S:L452R, S:D614G, S:P681R, ORF3a:S26L	S:L452R, S:D614G	S:A67V, S:D614G, M:I82T	S:T95I, S:D614G	S:D614G	S:T95I, S:D614G, S:D950N	S:A67V, S:T95I, S:T478K, S:D614G, S:N764K, S:D796Y	S:T478K, S:D614G, S:N764K, S:D796Y	S:L452R, S:T478K, S:D614G, S:N764K, S:D796Y	S:L452R, S:T478K, S:D614G, S:N764K, S:D796Y	S:T478K, S:D614G, S:N764K, S:D796Y
IP08128	STP-KI-38	KharadiSTPinlet	2022-01-06	5-UTR:56; 5-UTR:241; ORF1ab:S135R; ORF1ab:G146C; ORF1ab:S167N; ORF1ab:Y182Y; ORF1ab:C326F; ORF1ab:L384H; ORF1ab:F499L; ORF1ab:G514A; ORF1ab:A773D; ORF1ab:F813L; ORF1ab:T842I; ORF1ab:F924F; ORF1ab:A1092T; ORF1ab:E1126D; ORF1ab:Q1140E; ORF1ab:S1195N; ORF1ab:Q1198K; ORF1ab:V1199L; ORF1ab:V1299V; ORF1ab:A1306S; ORF1ab:G1307S; ORF1ab:A1352A; ORF1ab:K1557N; ORF1ab:P1640L; ORF1ab:T1665T; ORF1ab:T1773T; ORF1ab:L1852L; ORF1ab:P2046L; ORF1ab:E2049D; ORF1ab:del:6512:4; ORF1ab:N2140D; ORF1ab:S2151G; ORF1ab:K2200M; ORF1ab:F2223I; ORF1ab:L2240I; ORF1ab:Y2245H; ORF1ab:T2277N; ORF1ab:L2349L; ORF1ab:L2349*; ORF1ab:R2479I; ORF1ab:Q2563K; ORF1ab:E2607G; ORF1ab:D2645Y; ORF1ab:D2693G; ORF1ab:A2710T; ORF1ab:R2841R; ORF1ab:Y2845C; ORF1ab:V2862V; ORF1ab:T2876A; ORF1ab:T2876T; ORF1ab:D2907D; ORF1ab:V2930L; ORF1ab:L3027F; ORF1ab:V3053V; ORF1ab:T3090I; ORF1ab:V3130F; ORF1ab:S3158I; ORF1ab:L3201F; ORF1ab:K3213M; ORF1ab:T3255I; ORF1ab:W3294R; ORF1ab:P3395H; ORF1ab:T3464A; ORF1ab:Y3472Y; ORF1ab:T3646A; ORF1ab:V3653I; ORF1ab:del:11282:10; ORF1ab:del:11287:10; ORF1ab:G3676S; ORF1ab:V3689V; ORF1ab:V3718A; ORF1ab:T3750I; ORF1ab:I3758V; ORF1ab:C3867C; ORF1ab:L3894L; ORF1ab:del:11990:2; ORF1ab:P4058T; ORF1ab:L4149V; ORF1ab:I4205I; ORF1ab:K4348*; ORF1ab:Y4349F; ORF1ab:P4360H; ORF1ab:P4360P; ORF1ab:M4375V; ORF1ab:Y4379*; ORF1ab:del:13402:2; ORF1ab:L4487L; ORF1ab:E4589K; ORF1ab:Q4619R; ORF1ab:L4715L; ORF1ab:D4737G; ORF1ab:A5062A; ORF1ab:P5072P; ORF1ab:T5117I; ORF1ab:M5120I; ORF1ab:S5150F; ORF1ab:L5300Q; ORF1ab:M5301I; ORF1ab:Y5359Y; ORF1ab:H5401Y; ORF1ab:T5501T; ORF1ab:H5566N; ORF1ab:I5601T; ORF1ab:A5618D; ORF1ab:L5634P; ORF1ab:F5681L; ORF1ab:Y5715Y; ORF1ab:A5795A; ORF1ab:T5966T; ORF1ab:M6015T; ORF1ab:S6033I; ORF1ab:F6058S; ORF1ab:E6060K; ORF1ab:T6097I; ORF1ab:A6130S; ORF1ab:S6213R; ORF1ab:L6319L; ORF1ab:L6326F; ORF1ab:L6326L; ORF1ab:L6612P; ORF1ab:K6662I; ORF1ab:K6662N; ORF1ab:K6826*; ORF1ab:V6927V; S:T19R; S:T33I; S:A67V; S:del:21764:7; S:T95I; S:del:21986:10; S:G142D; S:del:21990:4; S:del:22028:7; S:V213G; S:A222V; S:G257C; S:del:22332:2; S:P330S; S:G339D; S:R346I; S:S371F; S:S373P; S:S375F; S:T376A; S:G381*; S:D405N; S:R408S; S:K417N; S:L452R; S:T478K; S:A520A; S:P561L; S:A575S; S:A609D; S:D614G; S:S640S; S:H655Y; S:N679K; S:P681R; S:P681H; S:S704L; S:P715P; S:N764K; S:Q774K; S:D796Y; S:N856K; S:G946R; S:D950N; S:Q954H; S:N969K; S:L981F; S:E988*; S:S1021Y; S:G1085A; S:I1114V; S:del:24922:2; S:V1122L; S:D1146D; S:E1207*; S:C1254*; ORF3a:S26L; ORF3a:del:25533:17; ORF3a:T64T; ORF3a:L85F; ORF3a:L94L; ORF3a:L94L; ORF3a:G172V; ORF3a:S205R; ORF3a:T223I; E:T9I; E:L18L; E:V75L; UTR:26520; M:Q19E; M:A63T; M:I82T; M:F112F; M:G153G; M:R174Q; M:N207D; ORF6:L4L; ORF6:R20R; ORF6:L29F; ORF6:D61H; ORF6:D61V; ORF6:D61D; ORF7a:I10L; ORF7a:E16D; ORF7b:F13I; ORF7b:T40I; ORF8:A65V; ORF8:del:28247:7; ORF8:D119V; ORF8:F120L; UTR:del:28270:2; UTR:28271; N:P13L; N:del:28361:10; N:R32R; N:del:28372:2; N:A35A; N:D63G; N:T135I; N:N153N; N:G238C; N:del:29068:2; UTR:29539; 3-UTR:29742	S:D614G, S:P681H	S:K417N, S:D614G	S:D614G, S:H655Y	S:T19R, S:L452R, S:T478K, S:D614G, S:P681R, S:D950N, M:I82T, N:D63G, ORF3a:S26L	S:T19R, S:A222V, S:L452R, S:T478K, S:D614G, S:P681R, S:D950N, M:I82T, N:D63G, ORF3a:S26L	S:L452R, S:D614G, S:P681R, ORF3a:S26L	S:L452R, S:D614G	S:A67V, S:D614G, M:I82T	S:T95I, S:D614G	S:D614G, N:P13L	S:T95I, S:D614G, S:P681H, S:D950N	S:A67V, S:T95I, S:G339D, S:S373P, S:S375F, S:K417N, S:T478K, S:D614G, S:H655Y, S:N679K, S:P681H, S:N764K, S:D796Y, S:N856K, S:Q954H, S:N969K, S:L981F, N:P13L, E:T9I, M:Q19E, M:A63T	S:G142D, S:V213G, S:G339D, S:S371F, S:S373P, S:S375F, S:T376A, S:D405N, S:R408S, S:K417N, S:T478K, S:D614G, S:H655Y, S:N679K, S:P681H, S:N764K, S:D796Y, S:Q954H, S:N969K, N:P13L, ORF3a:T223I, E:T9I, M:Q19E, M:A63T	S:G142D, S:V213G, S:G339D, S:S371F, S:S373P, S:S375F, S:T376A, S:D405N, S:R408S, S:K417N, S:L452R, S:T478K, S:D614G, S:H655Y, S:N679K, S:P681H, S:N764K, S:D796Y, S:Q954H, S:N969K, N:P13L, ORF3a:T223I, E:T9I, M:Q19E, M:A63T	S:G142D, S:V213G, S:G339D, S:S371F, S:S373P, S:S375F, S:T376A, S:D405N, S:R408S, S:K417N, S:L452R, S:T478K, S:D614G, S:H655Y, S:N679K, S:P681H, S:N764K, S:D796Y, S:Q954H, S:N969K, N:P13L, ORF3a:T223I, E:T9I, M:Q19E, M:A63T	S:G142D, S:V213G, S:G339D, S:S371F, S:S373P, S:S375F, S:T376A, S:D405N, S:R408S, S:K417N, S:T478K, S:D614G, S:H655Y, S:N679K, S:P681H, S:S704L, S:N764K, S:D796Y, S:Q954H, S:N969K, N:P13L, ORF3a:T223I, E:T9I, M:Q19E, M:A63T
IP08111	STP-KI-39	KharadiSTPinlet	2022-01-10	5-UTR:36; 5-UTR:38; 5-UTR:210; 5-UTR:241; ORF1ab:G59G; ORF1ab:G146C; ORF1ab:Y182Y; ORF1ab:T319N; ORF1ab:F536V; ORF1ab:R545R; ORF1ab:Q611K; ORF1ab:A735A; ORF1ab:T842I; ORF1ab:K856R; ORF1ab:F924F; ORF1ab:T999K; ORF1ab:S1087S; ORF1ab:D1184E; ORF1ab:S1195N; ORF1ab:D1229Y; ORF1ab:del:4003:2; ORF1ab:E1251K; ORF1ab:G1307S; ORF1ab:G1414D; ORF1ab:T1542T; ORF1ab:R1566S; ORF1ab:L1650F; ORF1ab:K1655R; ORF1ab:T1665T; ORF1ab:A1707A; ORF1ab:C1755F; ORF1ab:E1766D; ORF1ab:T1773T; ORF1ab:P1803H; ORF1ab:D1966H; ORF1ab:del:6181:2; ORF1ab:A1997S; ORF1ab:T1998A; ORF1ab:P2046L; ORF1ab:E2049D; UTR:6696; ORF1ab:S2151G; ORF1ab:K2200R; ORF1ab:K2204R; ORF1ab:L2243F; ORF1ab:del:7063:3; ORF1ab:L2349*; ORF1ab:D2693G; ORF1ab:T2876R; ORF1ab:T2898T; ORF1ab:D2907D; ORF1ab:V2930L; ORF1ab:T3090I; ORF1ab:S3121S; ORF1ab:H3125R; ORF1ab:R3163I; ORF1ab:R3164L; ORF1ab:L3201F; ORF1ab:S3225S; ORF1ab:C3232*; ORF1ab:T3255I; ORF1ab:S3259L; ORF1ab:A3379S; ORF1ab:P3395H; ORF1ab:S3410S; ORF1ab:S3421Y; ORF1ab:T3438I; ORF1ab:D3460Y; ORF1ab:T3464S; ORF1ab:T3464A; ORF1ab:D3508E; ORF1ab:del:10871:3; ORF1ab:A3615S; ORF1ab:T3646A; ORF1ab:del:11282:10; ORF1ab:del:11287:10; ORF1ab:K3678N; ORF1ab:A3688S; ORF1ab:V3689V; ORF1ab:V3718A; ORF1ab:T3750I; ORF1ab:I3758V; ORF1ab:C3867C; ORF1ab:S3869*; ORF1ab:L3876F; ORF1ab:A4005S; ORF1ab:L4149V; ORF1ab:V4250L; ORF1ab:V4310V; ORF1ab:K4348*; ORF1ab:Y4349F; ORF1ab:P4360H; ORF1ab:P4360P; ORF1ab:L4365F; ORF1ab:Y4379*; ORF1ab:L4386H; ORF1ab:T4461T; ORF1ab:L4487L; ORF1ab:L4715L; ORF1ab:L4726F; ORF1ab:D4737G; ORF1ab:L4745S; ORF1ab:R4822S; ORF1ab:T4992I; ORF1ab:P5072P; ORF1ab:Q5074*; ORF1ab:S5150F; ORF1ab:S5158*; ORF1ab:G5231G; ORF1ab:M5313I; ORF1ab:S5381A; ORF1ab:M5383V; ORF1ab:H5401Y; ORF1ab:R5461L; ORF1ab:L5493L; ORF1ab:N5495S; ORF1ab:I5601T; ORF1ab:Y5715Y; ORF1ab:M6015T; ORF1ab:N6064N; ORF1ab:L6167F; ORF1ab:*6228W; ORF1ab:*6271Y; ORF1ab:T6283I; ORF1ab:L6319L; ORF1ab:K6597R; ORF1ab:L6644P; ORF1ab:K6826*; ORF1ab:T6900T; ORF1ab:L6960L; ORF1ab:L6966L; ORF1ab:G7053E; S:T19I; S:del:21632:10; S:L24S; S:Y38C; S:S50S; S:N61I; S:A67V; S:del:21764:7; S:F79V; S:D80E; S:P85L; S:T95I; S:D111D; S:del:21986:10; S:G142D; S:V171V; S:V213G; S:T240S; S:G339D; S:V367F; S:S371F; S:S373P; S:S375F; S:T376A; S:F377L; S:D398Y; S:D405N; S:R408S; S:K417N; S:A435S; S:L452R; S:A520A; S:T547K; S:S605Y; S:D614G; S:H655Y; S:N679K; S:P681R; S:P681H; S:A706D; S:N764K; S:D796Y; S:G842G; S:N856K; S:A893S; S:A942G; S:D950N; S:Q954H; S:N969K; S:L981F; S:D985H; S:A1015S; S:P1112Q; S:D1146D; S:A1174A; S:E1188*; S:T1238T; S:C1250F; S:G1251V; S:S1252C; S:C1254*; S:E1258D; ORF3a:S26L; ORF3a:L85F; ORF3a:S166*; ORF3a:G172V; ORF3a:C200S; ORF3a:Y212C; ORF3a:T223I; ORF3a:V259V; E:A36A; M:Q19E; M:A63T; M:I82T; M:C86F; M:A98G; M:F112F; M:N207D; ORF6:L4L; ORF6:R20R; ORF6:D61H; ORF6:D61V; ORF6:D61D; ORF7a:I10L; ORF7a:A13D; ORF7a:L17L; ORF7b:L18L; ORF7b:T40I; ORF8:V62L; ORF8:del:28247:7; ORF8:D119V; ORF8:F120L; ORF8:del:28253:2; ORF8:I121L; UTR:del:28270:2; UTR:28271; N:P13L; N:P13P; N:del:28361:10; N:D63G; N:I131T; N:T135I; N:N153N; N:R259R; N:E290*; N:W301L; N:S404C; ORF10:N22K; 3-UTR:29677; 3-UTR:29742	S:D614G, S:P681H	S:K417N, S:D614G	S:D614G, S:H655Y	S:L452R, S:D614G, S:P681R, S:D950N, M:I82T, N:D63G, ORF3a:S26L	S:L452R, S:D614G, S:P681R, S:D950N, M:I82T, N:D63G, ORF3a:S26L	S:L452R, S:D614G, S:P681R, ORF3a:S26L	S:L452R, S:D614G	S:A67V, S:D614G, M:I82T	S:T95I, S:D614G	S:D614G, N:P13L	S:T95I, S:D614G, S:P681H, S:D950N	S:A67V, S:T95I, S:G339D, S:S373P, S:S375F, S:K417N, S:T547K, S:D614G, S:H655Y, S:N679K, S:P681H, S:N764K, S:D796Y, S:N856K, S:Q954H, S:N969K, S:L981F, N:P13L, M:Q19E, M:A63T	S:T19I, S:G142D, S:V213G, S:G339D, S:S371F, S:S373P, S:S375F, S:T376A, S:D405N, S:R408S, S:K417N, S:D614G, S:H655Y, S:N679K, S:P681H, S:N764K, S:D796Y, S:Q954H, S:N969K, N:P13L, ORF3a:T223I, M:Q19E, M:A63T	S:T19I, S:G142D, S:V213G, S:G339D, S:S371F, S:S373P, S:S375F, S:T376A, S:D405N, S:R408S, S:K417N, S:L452R, S:D614G, S:H655Y, S:N679K, S:P681H, S:N764K, S:D796Y, S:Q954H, S:N969K, N:P13L, ORF3a:T223I, M:Q19E, M:A63T	S:T19I, S:G142D, S:V213G, S:G339D, S:S371F, S:S373P, S:S375F, S:T376A, S:D405N, S:R408S, S:K417N, S:L452R, S:D614G, S:H655Y, S:N679K, S:P681H, S:N764K, S:D796Y, S:Q954H, S:N969K, N:P13L, ORF3a:T223I, M:Q19E, M:A63T	S:T19I, S:G142D, S:V213G, S:G339D, S:S371F, S:S373P, S:S375F, S:T376A, S:D405N, S:R408S, S:K417N, S:D614G, S:H655Y, S:N679K, S:P681H, S:N764K, S:D796Y, S:Q954H, S:N969K, N:P13L, ORF3a:T223I, M:Q19E, M:A63T
IP08539	STP-KI-40	KharadiSTPinlet	2022-01-13	5-UTR:210; 5-UTR:222; 5-UTR:241; ORF1ab:S135R; ORF1ab:L293L; ORF1ab:D324G; ORF1ab:F536V; ORF1ab:A735A; ORF1ab:T842I; ORF1ab:del:2800:2; ORF1ab:K856R; ORF1ab:F924F; ORF1ab:del:3874:25; ORF1ab:G1307S; ORF1ab:A1352A; ORF1ab:R1645M; ORF1ab:T1665T; ORF1ab:W1669R; ORF1ab:A1707A; ORF1ab:E2049D; ORF1ab:del:6512:4; ORF1ab:T2283T; ORF1ab:S2285P; ORF1ab:P2287S; ORF1ab:G2322G; ORF1ab:T2495I; ORF1ab:L2518F; ORF1ab:D2693G; ORF1ab:A2710T; ORF1ab:F2838L; ORF1ab:D2907D; ORF1ab:V2930L; ORF1ab:L3027F; ORF1ab:V3053V; ORF1ab:T3090I; ORF1ab:L3201F; ORF1ab:T3202T; ORF1ab:Q3254*; ORF1ab:T3255I; ORF1ab:L3290L; ORF1ab:R3394R; ORF1ab:P3395H; ORF1ab:F3604L; ORF1ab:del:11282:10; ORF1ab:L3674F; ORF1ab:del:11287:10; ORF1ab:S3675T; ORF1ab:G3676S; ORF1ab:V3718A; ORF1ab:T3750I; ORF1ab:I3758V; ORF1ab:L4149V; ORF1ab:I4205I; ORF1ab:V4310V; ORF1ab:C4343R; ORF1ab:Y4349F; ORF1ab:P4360H; ORF1ab:M4375V; ORF1ab:Y4379*; ORF1ab:Q4385*; ORF1ab:L4487L; ORF1ab:L4715L; ORF1ab:T4992I; ORF1ab:P5072P; ORF1ab:S5150F; ORF1ab:S5158L; ORF1ab:Y5359Y; ORF1ab:Q5377*; ORF1ab:H5401Y; ORF1ab:Y5715Y; ORF1ab:*5753L; ORF1ab:G5942D; ORF1ab:T5966T; ORF1ab:S6188P; ORF1ab:S6292Y; ORF1ab:C6344S; ORF1ab:M6390L; ORF1ab:S6408S; ORF1ab:L6431S; ORF1ab:L6564L; ORF1ab:del:19983:2; ORF1ab:K6597R; ORF1ab:N6610I; ORF1ab:L6704F; ORF1ab:F6793F; ORF1ab:K6826*; ORF1ab:L6960L; ORF1ab:L7010L; S:T19I; S:del:21632:10; S:A67V; S:del:21764:7; S:T95I; S:del:21986:10; S:G142D; S:F157S; S:G199G; S:V213G; S:D253D; S:Q271R; S:T284T; S:D290A; S:S305S; S:S316S; S:G339D; S:S371F; S:S373P; S:S375F; S:T376A; S:D405N; S:R408S; S:K417N; S:N437I; S:T478K; S:A520A; S:T547K; S:A575S; S:D614G; S:H655Y; S:del:23538:3; S:N679K; S:P681R; S:P681H; S:A701V; S:N764K; S:D796Y; S:D839V; S:N856K; S:S937P; S:D950N; S:Q954H; S:N969K; S:L981F; S:D1146D; S:T1231A; ORF3a:F8F; ORF3a:T64T; ORF3a:T223I; E:T9I; M:D3G; M:Q19E; M:A63T; M:I82T; M:C86F; M:F112F; M:N207D; ORF6:L4L; ORF6:R20R; ORF6:D61H; ORF6:D61V; ORF6:D61D; ORF7a:E91K; ORF7b:L18L; ORF8:D75Y; ORF8:del:28247:7; UTR:del:28270:2; UTR:28271; N:P13L; N:del:28361:10; N:S33G; N:L167L; N:Y172Y; N:R203K; N:R203R; N:G204R; N:S235P; N:G238V; N:T334I; N:P365L; N:P368S; N:D377N; N:S413R; 3-UTR:29742	S:D614G, S:P681H, N:R203K, N:G204R	S:K417N, S:D614G, S:A701V	S:D614G, S:H655Y, N:R203K, N:G204R	S:T478K, S:D614G, S:P681R, S:D950N, M:I82T	S:T478K, S:D614G, S:P681R, S:D950N, M:I82T	S:D614G, S:P681R	S:D614G	S:A67V, S:D614G, M:I82T	S:T95I, S:D614G, S:A701V	S:D614G, N:P13L, N:R203K, N:G204R	S:T95I, S:D614G, S:P681H, S:D950N	S:A67V, S:T95I, S:G339D, S:S373P, S:S375F, S:K417N, S:T478K, S:T547K, S:D614G, S:H655Y, S:N679K, S:P681H, S:N764K, S:D796Y, S:N856K, S:Q954H, S:N969K, S:L981F, N:P13L, N:R203K, N:G204R, E:T9I, M:D3G, M:Q19E, M:A63T	S:T19I, S:G142D, S:V213G, S:G339D, S:S371F, S:S373P, S:S375F, S:T376A, S:D405N, S:R408S, S:K417N, S:T478K, S:D614G, S:H655Y, S:N679K, S:P681H, S:N764K, S:D796Y, S:Q954H, S:N969K, N:P13L, N:R203K, N:G204R, N:S413R, ORF3a:T223I, E:T9I, M:Q19E, M:A63T	S:T19I, S:G142D, S:V213G, S:G339D, S:S371F, S:S373P, S:S375F, S:T376A, S:D405N, S:R408S, S:K417N, S:T478K, S:D614G, S:H655Y, S:N679K, S:P681H, S:N764K, S:D796Y, S:Q954H, S:N969K, N:P13L, N:R203K, N:G204R, N:S413R, ORF3a:T223I, E:T9I, M:Q19E, M:A63T	S:T19I, S:G142D, S:V213G, S:G339D, S:S371F, S:S373P, S:S375F, S:T376A, S:D405N, S:R408S, S:K417N, S:T478K, S:D614G, S:H655Y, S:N679K, S:P681H, S:N764K, S:D796Y, S:Q954H, S:N969K, N:P13L, N:R203K, N:G204R, N:S413R, ORF3a:T223I, E:T9I, M:Q19E, M:A63T	S:T19I, S:G142D, S:V213G, S:G339D, S:S371F, S:S373P, S:S375F, S:T376A, S:D405N, S:R408S, S:K417N, S:T478K, S:D614G, S:H655Y, S:N679K, S:P681H, S:N764K, S:D796Y, S:Q954H, S:N969K, N:P13L, N:R203K, N:G204R, N:S413R, ORF3a:T223I, E:T9I, M:Q19E, M:A63T
IP08518	STP-KI-41	KharadiSTPinlet	2022-01-17	5-UTR:100; 5-UTR:151; 5-UTR:233; 5-UTR:241; ORF1ab:F536V; ORF1ab:L681I; ORF1ab:V721G; ORF1ab:T809I; ORF1ab:T842I; ORF1ab:K856R; ORF1ab:A872S; ORF1ab:F924F; ORF1ab:E972*; ORF1ab:del:3874:25; ORF1ab:del:3886:2; ORF1ab:G1307S; ORF1ab:A1352A; ORF1ab:G1601V; ORF1ab:A1631A; ORF1ab:T1653P; ORF1ab:K1655R; ORF1ab:T1665T; ORF1ab:E1706*; ORF1ab:A1707A; ORF1ab:A1708S; ORF1ab:T1773T; ORF1ab:I1970S; ORF1ab:del:6512:4; ORF1ab:S2083N; ORF1ab:L2084I; ORF1ab:M2096L; ORF1ab:K2200T; ORF1ab:T2202N; ORF1ab:L2234S; ORF1ab:G2258V; ORF1ab:G2258D; ORF1ab:G2265V; ORF1ab:L2271W; ORF1ab:D2693G; ORF1ab:G3002V; ORF1ab:F3018S; ORF1ab:L3027F; ORF1ab:V3053V; ORF1ab:T3090I; ORF1ab:L3199L; ORF1ab:S3225N; ORF1ab:K3236R; ORF1ab:T3255I; ORF1ab:R3394R; ORF1ab:P3395H; ORF1ab:A3523S; ORF1ab:del:11282:10; ORF1ab:L3674F; ORF1ab:del:11287:10; ORF1ab:G3676S; ORF1ab:V3718A; ORF1ab:T3750I; ORF1ab:L4149V; ORF1ab:I4205I; ORF1ab:V4310V; ORF1ab:Y4349F; ORF1ab:P4360H; ORF1ab:M4375V; ORF1ab:Y4379*; ORF1ab:L4487L; ORF1ab:S4493F; ORF1ab:F4699S; ORF1ab:del:14407:8; ORF1ab:L4715L; ORF1ab:L4727F; ORF1ab:F4730S; ORF1ab:D4737G; ORF1ab:I4915S; ORF1ab:T4992I; ORF1ab:S5150F; ORF1ab:R5314W; ORF1ab:R5314R; ORF1ab:A5332S; ORF1ab:Y5359Y; ORF1ab:H5401Y; ORF1ab:I5601T; ORF1ab:Y5715Y; ORF1ab:del:17668:3; ORF1ab:T5966T; ORF1ab:L6564L; ORF1ab:K6597R; ORF1ab:P6623P; ORF1ab:K6653E; ORF1ab:Y6702Y; ORF1ab:L6710I; ORF1ab:K6826*; ORF1ab:L6960L; ORF1ab:M6996I; S:del:21632:10; S:A67V; S:del:21764:7; S:T95I; S:del:21986:10; S:G142D; S:F157S; S:G339D; S:S371P; S:S371F; S:S373P; S:S375F; S:T376A; S:D405N; S:R408S; S:K417N; S:A520A; S:T547K; S:A575S; S:D614G; S:H655Y; S:N679K; S:P681H; S:N764K; S:D775Y; S:D796Y; S:G832G; S:N856K; S:D950N; S:Q954H; S:N969K; S:I973I; S:L981F; S:R1019G; S:V1040I; S:D1146D; S:C1235F; S:T1273K; ORF3a:S26L; ORF3a:T64T; ORF3a:L73L; ORF3a:S165F; ORF3a:G172V; ORF3a:C200S; ORF3a:T223I; E:T9I; E:Y57*; M:D3G; M:Q19E; M:A63T; M:I82T; M:F112F; M:V139A; M:R150H; M:N207D; ORF6:L4L; ORF6:R20R; ORF6:D53Y; ORF6:D61H; ORF6:D61V; ORF6:D61D; ORF8:del:28247:7; UTR:del:28270:2; UTR:28271; N:P13L; N:del:28361:10; N:S33G; N:L56I; N:D63G; N:R203K; N:R203R; N:G204R; N:P365L; 3-UTR:29742; 3-UTR:29801; 3-UTR:29826; 3-UTR:29870	S:D614G, S:P681H, N:R203K, N:G204R	S:K417N, S:D614G	S:D614G, S:H655Y, N:R203K, N:G204R	S:D614G, S:D950N, M:I82T, N:D63G, ORF3a:S26L	S:D614G, S:D950N, M:I82T, N:D63G, ORF3a:S26L	S:D614G, ORF3a:S26L	S:D614G	S:A67V, S:D614G, M:I82T	S:T95I, S:D614G	S:D614G, N:P13L, N:R203K, N:G204R	S:T95I, S:D614G, S:P681H, S:D950N	S:A67V, S:T95I, S:G339D, S:S373P, S:S375F, S:K417N, S:T547K, S:D614G, S:H655Y, S:N679K, S:P681H, S:N764K, S:D796Y, S:N856K, S:Q954H, S:N969K, S:L981F, N:P13L, N:R203K, N:G204R, E:T9I, M:D3G, M:Q19E, M:A63T	S:G142D, S:G339D, S:S371F, S:S373P, S:S375F, S:T376A, S:D405N, S:R408S, S:K417N, S:D614G, S:H655Y, S:N679K, S:P681H, S:N764K, S:D796Y, S:Q954H, S:N969K, N:P13L, N:R203K, N:G204R, ORF3a:T223I, E:T9I, M:Q19E, M:A63T	S:G142D, S:G339D, S:S371F, S:S373P, S:S375F, S:T376A, S:D405N, S:R408S, S:K417N, S:D614G, S:H655Y, S:N679K, S:P681H, S:N764K, S:D796Y, S:Q954H, S:N969K, N:P13L, N:R203K, N:G204R, ORF3a:T223I, E:T9I, M:Q19E, M:A63T	S:G142D, S:G339D, S:S371F, S:S373P, S:S375F, S:T376A, S:D405N, S:R408S, S:K417N, S:D614G, S:H655Y, S:N679K, S:P681H, S:N764K, S:D796Y, S:Q954H, S:N969K, N:P13L, N:R203K, N:G204R, ORF3a:T223I, E:T9I, M:Q19E, M:A63T	S:G142D, S:G339D, S:S371F, S:S373P, S:S375F, S:T376A, S:D405N, S:R408S, S:K417N, S:D614G, S:H655Y, S:N679K, S:P681H, S:N764K, S:D796Y, S:Q954H, S:N969K, N:P13L, N:R203K, N:G204R, ORF3a:T223I, E:T9I, M:Q19E, M:A63T
IP09770	STP-KI-42	KharadiSTPinlet	2022-01-20	5-UTR:241; ORF1ab:G49G; ORF1ab:P67T; ORF1ab:S135R; ORF1ab:del:685:10; ORF1ab:del:710:5; ORF1ab:D187V; ORF1ab:C200R; ORF1ab:R226S; ORF1ab:K458N; ORF1ab:A478A; ORF1ab:A498S; ORF1ab:S505S; ORF1ab:I739F; ORF1ab:E743D; ORF1ab:T842I; ORF1ab:F924F; ORF1ab:G1307S; ORF1ab:N1335K; ORF1ab:A1352A; ORF1ab:L1457L; ORF1ab:T1484S; ORF1ab:N1576N; ORF1ab:D1639Y; ORF1ab:T1665T; ORF1ab:W1669G; ORF1ab:D1697V; ORF1ab:S1733R; ORF1ab:N1917T; ORF1ab:K1984*; ORF1ab:P2079L; ORF1ab:L2084I; ORF1ab:K2120E; ORF1ab:R2159W; ORF1ab:T2196I; ORF1ab:A2199V; ORF1ab:P2260P; ORF1ab:del:7101:2; ORF1ab:L2349*; ORF1ab:F2351Y; ORF1ab:D2693G; ORF1ab:K2716E; ORF1ab:W2769R; ORF1ab:V2779M; ORF1ab:F2782L; ORF1ab:G2815V; ORF1ab:D2824E; ORF1ab:A2855V; ORF1ab:L3027F; ORF1ab:V3053V; ORF1ab:T3090I; ORF1ab:P3137P; ORF1ab:L3201F; ORF1ab:T3255I; ORF1ab:S3256P; ORF1ab:R3394R; ORF1ab:P3395H; ORF1ab:E3503*; ORF1ab:del:11282:10; ORF1ab:del:11287:10; ORF1ab:S3675T; ORF1ab:G3676S; ORF1ab:F3677L; ORF1ab:I3758V; ORF1ab:L4149V; ORF1ab:I4205I; ORF1ab:S4264S; ORF1ab:Y4349D; ORF1ab:Y4349F; ORF1ab:P4360H; ORF1ab:P4360P; ORF1ab:M4375V; ORF1ab:Y4379H; ORF1ab:Y4379*; ORF1ab:K4449T; ORF1ab:L4487L; ORF1ab:L4715L; ORF1ab:V4895F; ORF1ab:P5072P; ORF1ab:S5150F; ORF1ab:M5269I; ORF1ab:Y5359Y; ORF1ab:N5386S; ORF1ab:I5601T; ORF1ab:Y5715Y; ORF1ab:T5966T; ORF1ab:I6389T; ORF1ab:M6456V; ORF1ab:V6552V; ORF1ab:N6640K; ORF1ab:L6751L; ORF1ab:Q6843R; ORF1ab:Q6843P; ORF1ab:S6924L; ORF1ab:L6966L; S:T19I; S:del:21632:10; S:L24S; S:G142D; S:V159A; S:N164N; S:N196I; S:N211I; S:V213G; S:F238V; S:G261D; S:G339D; S:S371F; S:S373P; S:S375F; S:T376A; S:D405N; S:R408S; S:K417N; S:E484A; S:Q493R; S:Q498R; S:N501Y; S:Y505H; S:N532N; S:Q564*; S:D614G; S:H655Y; S:N679K; S:P681H; S:N764K; S:D796Y; S:P897Q; S:D950N; S:Q954H; S:N969K; S:D1146D; S:G1251V; S:S1252C; ORF3a:T64T; ORF3a:G172V; ORF3a:T223I; ORF3a:N257H; E:T9I; E:K63E; M:Q19E; M:A63T; M:R107G; M:F112F; M:C159W; M:N207D; ORF6:R20R; ORF6:D61H; ORF6:D61V; ORF6:D61D; ORF7a:C113R; ORF7b:L18L; UTR:28271; N:P13L; N:del:28361:10; N:G30G; N:S33G; N:R185L; N:R203K; N:R203R; N:G204R; N:R226K; N:G238V; N:K372K; N:S413R; N:T417S; ORF10:L18L; ORF10:N22K; 3-UTR:29870	S:N501Y, S:D614G, S:P681H, N:R203K, N:G204R	S:K417N, S:N501Y, S:D614G	S:N501Y, S:D614G, S:H655Y, N:R203K, N:G204R	S:D614G, S:D950N	S:D614G, S:D950N	S:D614G	S:D614G	S:D614G	S:D614G	S:D614G, N:P13L, N:R203K, N:G204R	S:N501Y, S:D614G, S:P681H, S:D950N	S:G339D, S:S373P, S:S375F, S:K417N, S:E484A, S:Q493R, S:Q498R, S:N501Y, S:Y505H, S:D614G, S:H655Y, S:N679K, S:P681H, S:N764K, S:D796Y, S:Q954H, S:N969K, N:P13L, N:R203K, N:G204R, E:T9I, M:Q19E, M:A63T	S:T19I, S:G142D, S:V213G, S:G339D, S:S371F, S:S373P, S:S375F, S:T376A, S:D405N, S:R408S, S:K417N, S:E484A, S:Q493R, S:Q498R, S:N501Y, S:Y505H, S:D614G, S:H655Y, S:N679K, S:P681H, S:N764K, S:D796Y, S:Q954H, S:N969K, N:P13L, N:R203K, N:G204R, N:S413R, ORF3a:T223I, E:T9I, M:Q19E, M:A63T	S:T19I, S:G142D, S:V213G, S:G339D, S:S371F, S:S373P, S:S375F, S:T376A, S:D405N, S:R408S, S:K417N, S:E484A, S:Q498R, S:N501Y, S:Y505H, S:D614G, S:H655Y, S:N679K, S:P681H, S:N764K, S:D796Y, S:Q954H, S:N969K, N:P13L, N:R203K, N:G204R, N:S413R, ORF3a:T223I, E:T9I, M:Q19E, M:A63T	S:T19I, S:G142D, S:V213G, S:G339D, S:S371F, S:S373P, S:S375F, S:T376A, S:D405N, S:R408S, S:K417N, S:E484A, S:Q498R, S:N501Y, S:Y505H, S:D614G, S:H655Y, S:N679K, S:P681H, S:N764K, S:D796Y, S:Q954H, S:N969K, N:P13L, N:R203K, N:G204R, N:S413R, ORF3a:T223I, E:T9I, M:Q19E, M:A63T	S:T19I, S:G142D, S:V213G, S:G339D, S:S371F, S:S373P, S:S375F, S:T376A, S:D405N, S:R408S, S:K417N, S:E484A, S:Q493R, S:Q498R, S:N501Y, S:Y505H, S:D614G, S:H655Y, S:N679K, S:P681H, S:N764K, S:D796Y, S:Q954H, S:N969K, N:P13L, N:R203K, N:G204R, N:S413R, ORF3a:T223I, E:T9I, M:Q19E, M:A63T
IP10743	STP-KI-43	KharadiSTPinlet	2022-01-24	5-UTR:241; ORF1ab:V54I; ORF1ab:S135R; ORF1ab:K258I; ORF1ab:T842I; ORF1ab:K856R; ORF1ab:F924F; ORF1ab:G1307S; ORF1ab:A1352A; ORF1ab:L1388L; ORF1ab:T1665T; ORF1ab:T1854I; ORF1ab:C1932S; ORF1ab:D1962Y; ORF1ab:I1970N; ORF1ab:D2296E; ORF1ab:L2298*; ORF1ab:N2530D; ORF1ab:V2665F; ORF1ab:I2692M; ORF1ab:D2693V; ORF1ab:D2693G; ORF1ab:D2819N; ORF1ab:F2838L; ORF1ab:S2900S; ORF1ab:L3027F; ORF1ab:V3053V; ORF1ab:T3090I; ORF1ab:L3201F; ORF1ab:S3244P; ORF1ab:T3255I; ORF1ab:T3288I; ORF1ab:del:10674:3; ORF1ab:Y3472Y; ORF1ab:del:11287:10; ORF1ab:S3675T; ORF1ab:del:11288:10; ORF1ab:G3676S; ORF1ab:F3677L; ORF1ab:L4149V; ORF1ab:I4205I; ORF1ab:P4211Q; ORF1ab:A4247D; ORF1ab:Y4349F; ORF1ab:P4360H; ORF1ab:Y4379H; ORF1ab:Y4379*; ORF1ab:Y4574D; ORF1ab:Y4574N; ORF1ab:*4637E; ORF1ab:L4715L; ORF1ab:S5150F; ORF1ab:C5316*; ORF1ab:T5317I; ORF1ab:Y5359Y; ORF1ab:L5533*; ORF1ab:V5546E; ORF1ab:S5568I; ORF1ab:I5601T; ORF1ab:Y5715Y; ORF1ab:T5904S; ORF1ab:T5966T; ORF1ab:L6026L; ORF1ab:V6027L; ORF1ab:M6113T; UTR:18603; ORF1ab:del:19927:2; ORF1ab:N6759K; S:T19I; S:del:21632:10; S:L24S; S:G35G; S:A67V; S:del:21764:7; S:S94P; S:T95I; S:del:21986:10; S:G142D; S:F157S; S:S205F; S:V213G; S:S221L; S:G339D; S:S371F; S:S373P; S:S375F; S:T376A; S:V382L; S:D405N; S:R408S; S:K417T; S:K417N; S:S477N; S:T478K; S:E484A; S:Q493R; S:Q498R; S:D614G; S:H655Y; S:N679K; S:P681H; S:D839V; S:del:24125:16; S:Q954H; S:N969K; S:G1044G; S:F1103L; S:D1146D; ORF3a:T64T; ORF3a:G172V; ORF3a:T223I; ORF3a:P258L; E:T9I; M:Q19E; M:A38G; M:F53L; M:A63T; M:L93L; M:F112F; M:N207D; ORF6:R20R; ORF6:D61H; ORF6:D61V; ORF6:D61D; ORF7a:V82A; ORF7b:L18L; ORF8:A65G; ORF8:A65A; UTR:28271; N:P13L; N:del:28361:10; N:G30G; N:del:28363:10; N:S33G; N:A50S; N:S413R; UTR:29555; ORF10:R20I; 3-UTR:29870	S:D614G, S:P681H	S:K417N, S:D614G	S:K417T, S:D614G, S:H655Y	S:T478K, S:D614G, ORF7a:V82A	S:T478K, S:D614G, ORF7a:V82A	S:D614G, ORF7a:V82A	S:D614G	S:A67V, S:D614G	S:T95I, S:D614G	S:D614G, N:P13L	S:T95I, S:D614G, S:P681H, ORF3a:P258*	S:A67V, S:T95I, S:G339D, S:S373P, S:S375F, S:K417N, S:S477N, S:T478K, S:E484A, S:Q493R, S:Q498R, S:D614G, S:H655Y, S:N679K, S:P681H, S:Q954H, S:N969K, N:P13L, E:T9I, M:Q19E, M:A63T	S:T19I, S:G142D, S:V213G, S:G339D, S:S371F, S:S373P, S:S375F, S:T376A, S:D405N, S:R408S, S:K417N, S:S477N, S:T478K, S:E484A, S:Q493R, S:Q498R, S:D614G, S:H655Y, S:N679K, S:P681H, S:Q954H, S:N969K, N:P13L, N:S413R, ORF3a:T223I, E:T9I, M:Q19E, M:A63T	S:T19I, S:G142D, S:V213G, S:G339D, S:S371F, S:S373P, S:S375F, S:T376A, S:D405N, S:R408S, S:K417N, S:S477N, S:T478K, S:E484A, S:Q498R, S:D614G, S:H655Y, S:N679K, S:P681H, S:Q954H, S:N969K, N:P13L, N:S413R, ORF3a:T223I, E:T9I, M:Q19E, M:A63T	S:T19I, S:G142D, S:V213G, S:G339D, S:S371F, S:S373P, S:S375F, S:T376A, S:D405N, S:R408S, S:K417N, S:S477N, S:T478K, S:E484A, S:Q498R, S:D614G, S:H655Y, S:N679K, S:P681H, S:Q954H, S:N969K, N:P13L, N:S413R, ORF3a:T223I, E:T9I, M:Q19E, M:A63T	S:T19I, S:G142D, S:V213G, S:G339D, S:S371F, S:S373P, S:S375F, S:T376A, S:D405N, S:R408S, S:K417N, S:S477N, S:T478K, S:E484A, S:Q493R, S:Q498R, S:D614G, S:H655Y, S:N679K, S:P681H, S:Q954H, S:N969K, N:P13L, N:S413R, ORF3a:T223I, E:T9I, M:Q19E, M:A63T
IP09733	STP-KI-44	KharadiSTPinlet	2022-01-27	5-UTR:241; ORF1ab:E10V; ORF1ab:del:443:2; ORF1ab:L61W; ORF1ab:del:509:15; ORF1ab:S135R; ORF1ab:A208A; ORF1ab:D223Y; ORF1ab:T842I; ORF1ab:C857C; ORF1ab:F924F; ORF1ab:G1307S; ORF1ab:A1352A; ORF1ab:L1388L; ORF1ab:L1457L; ORF1ab:T1484T; ORF1ab:I1970S; ORF1ab:del:6181:2; ORF1ab:A2033P; ORF1ab:Q2058H; ORF1ab:L2349*; ORF1ab:C2691R; ORF1ab:del:8660:3; ORF1ab:T2876A; ORF1ab:G2879C; ORF1ab:S2992*; ORF1ab:L3027F; ORF1ab:V3053V; ORF1ab:T3090I; ORF1ab:L3201F; ORF1ab:T3255I; ORF1ab:R3394R; ORF1ab:P3395H; ORF1ab:A3615S; ORF1ab:L3636L; ORF1ab:del:11287:10; ORF1ab:S3675T; ORF1ab:del:11288:10; ORF1ab:G3676S; ORF1ab:F3677L; ORF1ab:I3758V; ORF1ab:del:11704:5; ORF1ab:L3829F; ORF1ab:S3863S; ORF1ab:I4205I; ORF1ab:Y4379*; ORF1ab:L4715L; ORF1ab:V4805L; ORF1ab:*4958L; ORF1ab:del:15570:2; ORF1ab:E5127D; ORF1ab:S5150F; ORF1ab:Y5359Y; ORF1ab:S5366F; ORF1ab:Y5715Y; ORF1ab:T5966T; ORF1ab:*6194W; ORF1ab:L6413L; ORF1ab:L6564L; ORF1ab:Y6585S; ORF1ab:K6597R; ORF1ab:H6626D; ORF1ab:L6634L; ORF1ab:H6713Y; ORF1ab:R6805L; ORF1ab:Q6843P; S:T19I; S:del:21632:10; S:L24S; S:A67V; S:del:21764:7; S:G75V; S:T95I; S:del:21986:10; S:G142D; S:V213G; S:Q321E; S:G339D; S:S371F; S:S373P; S:S375F; S:T376A; S:D405N; S:R408S; S:K417N; S:S477N; S:T478K; S:E484A; S:Q493R; S:Q498R; S:N501Y; S:Y505H; S:A522A; S:D614G; S:H655Y; S:del:23558:23; S:N679K; S:P681H; S:N764K; S:D796Y; S:D839V; S:N856K; S:Q954H; S:N969K; S:L981F; S:D1146D; S:E1207A; S:C1247F; ORF3a:F8F; ORF3a:A51S; ORF3a:T64T; ORF3a:L85L; ORF3a:S209A; ORF3a:Y212Y; ORF3a:T223I; ORF3a:G224V; ORF3a:V225V; E:T9I; M:Q19E; M:A63T; M:F112F; M:N207D; ORF6:R20R; ORF6:D61H; ORF6:D61V; ORF6:D61D; ORF7a:A13D; ORF7a:L17L; ORF7a:L49I; ORF7a:*122R; ORF7b:M1K; ORF7b:L18L; ORF7b:I26F; ORF7b:del:27836:2; ORF8:A65G; UTR:28271; N:P13L; N:Q28Q; N:del:28361:10; N:G30G; N:del:28363:10; N:S33C; N:S33G; N:S33R; N:D63G; N:W108L; N:R203K; N:R203R; N:G204R; N:A267V; 3-UTR:29742	S:N501Y, S:D614G, S:P681H, N:R203K, N:G204R	S:K417N, S:N501Y, S:D614G	S:N501Y, S:D614G, S:H655Y, N:R203K, N:G204R	S:T478K, S:D614G, N:D63G	S:T478K, S:D614G, N:D63G	S:D614G	S:D614G	S:A67V, S:D614G	S:T95I, S:D614G	S:G75V, S:D614G, N:P13L, N:R203K, N:G204R	S:T95I, S:N501Y, S:D614G, S:P681H	S:A67V, S:T95I, S:G339D, S:S373P, S:S375F, S:K417N, S:S477N, S:T478K, S:E484A, S:Q493R, S:Q498R, S:N501Y, S:Y505H, S:D614G, S:H655Y, S:N679K, S:P681H, S:N764K, S:D796Y, S:N856K, S:Q954H, S:N969K, S:L981F, N:P13L, N:R203K, N:G204R, E:T9I, M:Q19E, M:A63T	S:T19I, S:G142D, S:V213G, S:G339D, S:S371F, S:S373P, S:S375F, S:T376A, S:D405N, S:R408S, S:K417N, S:S477N, S:T478K, S:E484A, S:Q493R, S:Q498R, S:N501Y, S:Y505H, S:D614G, S:H655Y, S:N679K, S:P681H, S:N764K, S:D796Y, S:Q954H, S:N969K, N:P13L, N:R203K, N:G204R, ORF3a:T223I, E:T9I, M:Q19E, M:A63T	S:T19I, S:G142D, S:V213G, S:G339D, S:S371F, S:S373P, S:S375F, S:T376A, S:D405N, S:R408S, S:K417N, S:S477N, S:T478K, S:E484A, S:Q498R, S:N501Y, S:Y505H, S:D614G, S:H655Y, S:N679K, S:P681H, S:N764K, S:D796Y, S:Q954H, S:N969K, N:P13L, N:R203K, N:G204R, ORF3a:T223I, E:T9I, M:Q19E, M:A63T	S:T19I, S:G142D, S:V213G, S:G339D, S:S371F, S:S373P, S:S375F, S:T376A, S:D405N, S:R408S, S:K417N, S:S477N, S:T478K, S:E484A, S:Q498R, S:N501Y, S:Y505H, S:D614G, S:H655Y, S:N679K, S:P681H, S:N764K, S:D796Y, S:Q954H, S:N969K, N:P13L, N:R203K, N:G204R, ORF3a:T223I, E:T9I, M:Q19E, M:A63T	S:T19I, S:G142D, S:V213G, S:G339D, S:S371F, S:S373P, S:S375F, S:T376A, S:D405N, S:R408S, S:K417N, S:S477N, S:T478K, S:E484A, S:Q493R, S:Q498R, S:N501Y, S:Y505H, S:D614G, S:H655Y, S:N679K, S:P681H, S:N764K, S:D796Y, S:Q954H, S:N969K, N:P13L, N:R203K, N:G204R, ORF3a:T223I, E:T9I, M:Q19E, M:A63T
IP10757	STP-KI-45	KharadiSTPinlet	2022-01-31	5-UTR:71; 5-UTR:241; ORF1ab:V5A; ORF1ab:V38F; ORF1ab:T78T; ORF1ab:del:520:4; ORF1ab:S135R; ORF1ab:R226S; ORF1ab:T265I; ORF1ab:Q362E; ORF1ab:L397L; ORF1ab:G401G; ORF1ab:R402H; ORF1ab:V410G; ORF1ab:V424D; ORF1ab:G437V; ORF1ab:A486D; ORF1ab:del:2317:2; ORF1ab:E738*; ORF1ab:E832*; ORF1ab:T842I; ORF1ab:F924F; ORF1ab:Q1224H; ORF1ab:G1307S; ORF1ab:A1352A; ORF1ab:L1388L; ORF1ab:L1388F; ORF1ab:A1485S; ORF1ab:T1665T; ORF1ab:W1669G; ORF1ab:W1669R; ORF1ab:W1669R; ORF1ab:A1712T; ORF1ab:G1723C; ORF1ab:L1725S; ORF1ab:T1958T; ORF1ab:H2125H; ORF1ab:S2237C; ORF1ab:T2512I; ORF1ab:del:8019:3; ORF1ab:V2754L; ORF1ab:G2762G; ORF1ab:A2784D; ORF1ab:D2958Y; ORF1ab:S3013T; ORF1ab:S3013Y; ORF1ab:L3027F; ORF1ab:V3053V; ORF1ab:T3090I; ORF1ab:L3180L; ORF1ab:L3199L; ORF1ab:L3201F; ORF1ab:T3255I; ORF1ab:M3280V; ORF1ab:D3311D; ORF1ab:K3353N; ORF1ab:R3394R; ORF1ab:P3395H; ORF1ab:del:11287:10; ORF1ab:S3675T; ORF1ab:G3676S; ORF1ab:F3677L; ORF1ab:L3930I; ORF1ab:S3946*; ORF1ab:N4051K; ORF1ab:I4205I; ORF1ab:M4375V; ORF1ab:Y4379*; ORF1ab:Y4574N; ORF1ab:G4671C; ORF1ab:L4715L; ORF1ab:R4903M; ORF1ab:T4992P; ORF1ab:P5072P; ORF1ab:S5150F; ORF1ab:S5348Y; ORF1ab:S5381A; ORF1ab:V5396L; ORF1ab:Y5416C; ORF1ab:T5444A; ORF1ab:L5469S; ORF1ab:F5489F; ORF1ab:N5495Y; ORF1ab:N5495D; ORF1ab:A5575S; ORF1ab:T5577T; ORF1ab:L5587I; ORF1ab:Y5715Y; ORF1ab:R5738R; ORF1ab:T5966T; ORF1ab:V6135L; ORF1ab:L6260P; ORF1ab:del:19855:2; ORF1ab:T6558K; ORF1ab:L6564L; ORF1ab:K6597R; ORF1ab:K6736I; ORF1ab:L6764M; ORF1ab:T6813K; ORF1ab:L6893F; ORF1ab:L6966L; S:T19I; S:del:21632:10; S:L24S; S:G35G; S:S45S; S:H66N; S:T95I; S:G142D; S:G252G; S:L276R; S:Q321*; S:G339D; S:S371F; S:S373P; S:S375F; S:T376A; S:D405N; S:R408S; S:I410T; S:K417N; S:N440K; S:S477N; S:T478K; S:E484A; S:Q493R; S:Q498R; S:N501Y; S:Y505H; S:A520A; S:D614G; S:H655Y; S:N679K; S:P681H; S:A684S; S:P715P; S:N764K; S:E780E; S:D796Y; S:D839V; S:G880G; S:A942T; S:Q954H; S:N969K; S:G1044G; S:V1061F; S:D1139Y; S:D1146D; S:P1162L; ORF3a:V13I; ORF3a:R30S; ORF3a:L46I; ORF3a:T64T; ORF3a:T223I; E:T9I; E:V24V; UTR:26520; M:Q19E; M:A63T; M:L93L; M:F112F; M:N207D; ORF6:R20R; ORF6:D61H; ORF6:D61V; ORF6:D61D; UTR:28271; N:P13L; N:del:28361:10; N:G30G; N:del:28363:10; N:S33G; N:A55S; N:T135I; N:D216A; N:G236A; N:G238V; N:G278R; N:E367A; N:S404S; N:S413R; ORF10:Y14*; ORF10:N34Y; 3'-UTR:del:29733:27	S:N501Y, S:D614G, S:P681H	S:K417N, S:N501Y, S:D614G	S:N501Y, S:D614G, S:H655Y	S:T478K, S:D614G	S:T478K, S:D614G	S:D614G	S:D614G	S:D614G	S:T95I, S:D614G	S:D614G, N:P13L	S:T95I, S:N501Y, S:D614G, S:P681H	S:T95I, S:G339D, S:S373P, S:S375F, S:K417N, S:N440K, S:S477N, S:T478K, S:E484A, S:Q493R, S:Q498R, S:N501Y, S:Y505H, S:D614G, S:H655Y, S:N679K, S:P681H, S:N764K, S:D796Y, S:Q954H, S:N969K, N:P13L, E:T9I, M:Q19E, M:A63T	S:T19I, S:G142D, S:G339D, S:S371F, S:S373P, S:S375F, S:T376A, S:D405N, S:R408S, S:K417N, S:N440K, S:S477N, S:T478K, S:E484A, S:Q493R, S:Q498R, S:N501Y, S:Y505H, S:D614G, S:H655Y, S:N679K, S:P681H, S:N764K, S:D796Y, S:Q954H, S:N969K, N:P13L, N:S413R, ORF3a:T223I, E:T9I, M:Q19E, M:A63T	S:T19I, S:G142D, S:G339D, S:S371F, S:S373P, S:S375F, S:T376A, S:D405N, S:R408S, S:K417N, S:N440K, S:S477N, S:T478K, S:E484A, S:Q498R, S:N501Y, S:Y505H, S:D614G, S:H655Y, S:N679K, S:P681H, S:N764K, S:D796Y, S:Q954H, S:N969K, N:P13L, N:S413R, ORF3a:T223I, E:T9I, M:Q19E, M:A63T	S:T19I, S:G142D, S:G339D, S:S371F, S:S373P, S:S375F, S:T376A, S:D405N, S:R408S, S:K417N, S:N440K, S:S477N, S:T478K, S:E484A, S:Q498R, S:N501Y, S:Y505H, S:D614G, S:H655Y, S:N679K, S:P681H, S:N764K, S:D796Y, S:Q954H, S:N969K, N:P13L, N:S413R, ORF3a:T223I, E:T9I, M:Q19E, M:A63T	S:T19I, S:G142D, S:G339D, S:S371F, S:S373P, S:S375F, S:T376A, S:D405N, S:R408S, S:K417N, S:N440K, S:S477N, S:T478K, S:E484A, S:Q493R, S:Q498R, S:N501Y, S:Y505H, S:D614G, S:H655Y, S:N679K, S:P681H, S:N764K, S:D796Y, S:Q954H, S:N969K, N:P13L, N:S413R, ORF3a:T223I, E:T9I, M:Q19E, M:A63T
IP10327	STP-KI-46	KharadiSTPinlet	2022-02-03	5-UTR:17; 5-UTR:44; 5-UTR:174; 5-UTR:224; 5-UTR:241; ORF1ab:S135R; ORF1ab:G195G; ORF1ab:R244L; ORF1ab:Y359*; ORF1ab:P361L; ORF1ab:G408C; ORF1ab:W423R; ORF1ab:G437V; ORF1ab:A591V; ORF1ab:F641L; ORF1ab:T796S; ORF1ab:T812N; ORF1ab:A819G; ORF1ab:S838R; ORF1ab:T842I; ORF1ab:K1112E; ORF1ab:K1197T; ORF1ab:G1307S; ORF1ab:A1352A; ORF1ab:L1388L; ORF1ab:F1594F; ORF1ab:K1654T; ORF1ab:K1655R; ORF1ab:T1665T; ORF1ab:W1669R; ORF1ab:I1686R; ORF1ab:V1722V; ORF1ab:T1822I; ORF1ab:S2015N; ORF1ab:E2049D; ORF1ab:del:6512:4; ORF1ab:N2201Y; ORF1ab:N2201I; ORF1ab:F2350V; ORF1ab:L2364I; ORF1ab:M2683I; ORF1ab:D2693G; ORF1ab:M2796L; ORF1ab:S2803*; ORF1ab:S2822T; ORF1ab:G2863S; ORF1ab:V2865I; ORF1ab:T2876T; ORF1ab:L3027F; ORF1ab:V3053V; ORF1ab:T3090I; ORF1ab:R3394R; ORF1ab:P3395H; ORF1ab:del:11287:10; ORF1ab:G3676S; ORF1ab:F3677L; ORF1ab:L3694P; ORF1ab:V3782F; ORF1ab:M4029I; ORF1ab:D4041H; ORF1ab:L4149V; ORF1ab:I4205I; ORF1ab:S4268Y; ORF1ab:Y4349F; ORF1ab:P4360H; ORF1ab:M4375V; ORF1ab:Q4408K; ORF1ab:V4446F; ORF1ab:*4579Q; ORF1ab:Q4581K; ORF1ab:Q4619R; ORF1ab:E4622*; ORF1ab:L4715L; ORF1ab:P5072P; ORF1ab:S5150F; ORF1ab:R5214M; ORF1ab:Y5283*; ORF1ab:L5315P; ORF1ab:Y5359Y; ORF1ab:H5401Y; ORF1ab:V5436V; ORF1ab:L5451L; ORF1ab:I5601T; ORF1ab:Y5715Y; ORF1ab:T5966T; ORF1ab:L6063L; ORF1ab:E6068G; ORF1ab:G6172G; ORF1ab:Q6248H; ORF1ab:R6464M; ORF1ab:del:19755:2; ORF1ab:del:19930:2; ORF1ab:L6692S; ORF1ab:N6759K; S:T19I; S:del:21632:10; S:R34R; S:G35R; S:G35S; UTR:21665; S:G35G; S:G142D; S:V213G; S:I235F; S:del:22290:8; S:H245H; S:Y265*; S:G339D; S:S371F; S:S373P; S:S375F; S:T376S; S:T376A; S:D405N; S:R408S; S:K417N; S:A419S; S:A520A; S:D614G; S:H655Y; S:N679K; S:P681H; S:Q762Q; S:N764K; S:D796Y; S:G798D; S:E819G; S:D839V; UTR:24078; S:Q954H; S:N969K; S:L981F; S:G1044G; S:D1146D; S:E1151*; S:I1172S; S:I1179V; S:C1236G; ORF3a:T64T; ORF3a:T223I; E:T9I; M:Q19E; M:A63T; M:L93L; M:F112F; M:S173*; M:N207D; ORF6:R20R; ORF6:D61H; ORF6:D61V; ORF6:D61D; ORF7b:L18L; ORF8:del:28247:7; ORF8:D119V; ORF8:F120L; UTR:del:28270:2; UTR:28271; N:P13L; N:del:28361:10; N:D63G; N:L167S; N:Y172Y; N:G238C; N:G316*; N:K369T; ORF10:F11I; 3-UTR:29870	S:D614G, S:P681H	S:K417N, S:D614G	S:D614G, S:H655Y	S:D614G, N:D63G	S:D614G, N:D63G	S:D614G	S:D614G	S:D614G	S:D614G	S:D614G, N:P13L	S:D614G, S:P681H	S:G339D, S:S373P, S:S375F, S:K417N, S:D614G, S:H655Y, S:N679K, S:P681H, S:N764K, S:D796Y, S:Q954H, S:N969K, S:L981F, N:P13L, E:T9I, M:Q19E, M:A63T	S:T19I, S:G142D, S:V213G, S:G339D, S:S371F, S:S373P, S:S375F, S:T376A, S:D405N, S:R408S, S:K417N, S:D614G, S:H655Y, S:N679K, S:P681H, S:N764K, S:D796Y, S:Q954H, S:N969K, N:P13L, ORF3a:T223I, E:T9I, M:Q19E, M:A63T	S:T19I, S:G142D, S:V213G, S:G339D, S:S371F, S:S373P, S:S375F, S:T376A, S:D405N, S:R408S, S:K417N, S:D614G, S:H655Y, S:N679K, S:P681H, S:N764K, S:D796Y, S:Q954H, S:N969K, N:P13L, ORF3a:T223I, E:T9I, M:Q19E, M:A63T	S:T19I, S:G142D, S:V213G, S:G339D, S:S371F, S:S373P, S:S375F, S:T376A, S:D405N, S:R408S, S:K417N, S:D614G, S:H655Y, S:N679K, S:P681H, S:N764K, S:D796Y, S:Q954H, S:N969K, N:P13L, ORF3a:T223I, E:T9I, M:Q19E, M:A63T	S:T19I, S:G142D, S:V213G, S:G339D, S:S371F, S:S373P, S:S375F, S:T376A, S:D405N, S:R408S, S:K417N, S:D614G, S:H655Y, S:N679K, S:P681H, S:N764K, S:D796Y, S:Q954H, S:N969K, N:P13L, ORF3a:T223I, E:T9I, M:Q19E, M:A63T
IP10343	STP-KI-47	KharadiSTPinlet	2022-02-07	5-UTR:60; ORF1ab:S135R; ORF1ab:R226S; ORF1ab:E235E; ORF1ab:del:1628:2; ORF1ab:C857S; ORF1ab:F924F; ORF1ab:del:3785:2; ORF1ab:K1226E; ORF1ab:del:3955:2; ORF1ab:del:3993:2; ORF1ab:G1307S; ORF1ab:A1352A; ORF1ab:L1388L; ORF1ab:Y1635*; ORF1ab:H1636H; ORF1ab:V1661V; ORF1ab:T1665T; ORF1ab:S1666A; ORF1ab:V1747A; ORF1ab:N1749T; ORF1ab:Q1757R; ORF1ab:A2375S; ORF1ab:D2693G; ORF1ab:N3008I; ORF1ab:L3027F; ORF1ab:V3053V; ORF1ab:T3090I; ORF1ab:S3121S; ORF1ab:L3199I; ORF1ab:P3385P; ORF1ab:R3394R; ORF1ab:P3395H; ORF1ab:del:10582:2; UTR:11074; ORF1ab:del:11287:10; ORF1ab:G3676S; ORF1ab:F3677L; ORF1ab:F3769L; ORF1ab:V3976L; ORF1ab:L4149V; ORF1ab:I4205I; ORF1ab:P4360H; ORF1ab:M4375V; ORF1ab:V4445V; ORF1ab:V4446F; ORF1ab:Y4574N; ORF1ab:L4715L; ORF1ab:P5072P; ORF1ab:S5150F; ORF1ab:F5373L; ORF1ab:L5500L; ORF1ab:I5601T; ORF1ab:Y5715Y; ORF1ab:T5966T; ORF1ab:F6553L; UTR:21561; S:T19I; S:del:21632:10; S:G142D; S:G339D; S:S371F; S:S373P; S:S375F; S:T376A; S:D405N; S:R408S; S:K417N; S:A520A; S:D614G; S:T618K; S:H655Y; S:N679K; S:P681H; S:N764K; S:Q784H; S:D796Y; S:G798D; S:G880G; S:Q954H; S:N969K; S:G1044G; S:D1146D; S:I1172S; ORF3a:T64T; ORF3a:L106L; ORF3a:S209*; ORF3a:T223I; ORF3a:E261*; E:T9I; UTR:26520; M:Q19E; M:A63T; M:L93L; M:F112F; M:N207D; ORF6:R20R; ORF6:D61H; ORF6:D61V; ORF6:D61D; ORF8:E64G; ORF8:A65A; UTR:28271; N:P13L; N:del:28361:10; N:G30G; N:S33G; N:T49I; N:L167S; N:G335S	S:D614G, S:P681H	S:K417N, S:D614G	S:D614G, S:H655Y	S:D614G	S:D614G	S:D614G	S:D614G	S:D614G	S:D614G	S:D614G, N:P13L	S:D614G, S:P681H	S:G339D, S:S373P, S:S375F, S:K417N, S:D614G, S:H655Y, S:N679K, S:P681H, S:N764K, S:D796Y, S:Q954H, S:N969K, N:P13L, E:T9I, M:Q19E, M:A63T	S:T19I, S:G142D, S:G339D, S:S371F, S:S373P, S:S375F, S:T376A, S:D405N, S:R408S, S:K417N, S:D614G, S:H655Y, S:N679K, S:P681H, S:N764K, S:D796Y, S:Q954H, S:N969K, N:P13L, ORF3a:T223I, E:T9I, M:Q19E, M:A63T	S:T19I, S:G142D, S:G339D, S:S371F, S:S373P, S:S375F, S:T376A, S:D405N, S:R408S, S:K417N, S:D614G, S:H655Y, S:N679K, S:P681H, S:N764K, S:D796Y, S:Q954H, S:N969K, N:P13L, ORF3a:T223I, E:T9I, M:Q19E, M:A63T	S:T19I, S:G142D, S:G339D, S:S371F, S:S373P, S:S375F, S:T376A, S:D405N, S:R408S, S:K417N, S:D614G, S:H655Y, S:N679K, S:P681H, S:N764K, S:D796Y, S:Q954H, S:N969K, N:P13L, ORF3a:T223I, E:T9I, M:Q19E, M:A63T	S:T19I, S:G142D, S:G339D, S:S371F, S:S373P, S:S375F, S:T376A, S:D405N, S:R408S, S:K417N, S:D614G, S:H655Y, S:N679K, S:P681H, S:N764K, S:D796Y, S:Q954H, S:N969K, N:P13L, ORF3a:T223I, E:T9I, M:Q19E, M:A63T
IP10602	STP-KI-48	KharadiSTPinlet	2022-02-10	5-UTR:210; 5-UTR:222; 5-UTR:241; ORF1ab:V54I; ORF1ab:G59G; ORF1ab:S135R; ORF1ab:Q455K; ORF1ab:L469L; ORF1ab:F536V; ORF1ab:S538A; ORF1ab:V823F; ORF1ab:T842I; ORF1ab:I880V; ORF1ab:F924F; ORF1ab:V1222F; ORF1ab:G1307S; ORF1ab:A1352A; ORF1ab:L1388L; ORF1ab:R1628S; ORF1ab:T1665T; ORF1ab:S1666T; ORF1ab:L1680S; ORF1ab:I1714I; ORF1ab:E1724D; ORF1ab:del:6181:2; ORF1ab:D2060D; ORF1ab:M2096L; ORF1ab:A2199V; ORF1ab:K2200*; ORF1ab:G2443V; ORF1ab:D2693G; ORF1ab:V2795V; ORF1ab:V2795V; ORF1ab:M2796R; ORF1ab:M2796K; ORF1ab:K2810E; ORF1ab:A2811S; ORF1ab:V3053V; ORF1ab:T3090I; ORF1ab:F3138L; ORF1ab:L3201F; ORF1ab:S3244*; ORF1ab:T3255I; ORF1ab:T3288I; ORF1ab:R3368P; ORF1ab:R3394R; ORF1ab:P3395H; ORF1ab:E3441E; ORF1ab:del:11287:10; ORF1ab:S3675T; ORF1ab:G3676S; ORF1ab:F3677L; ORF1ab:Q3998K; ORF1ab:L4149V; ORF1ab:I4205I; ORF1ab:P4212T; ORF1ab:T4265I; ORF1ab:Y4349F; ORF1ab:P4360H; ORF1ab:M4375V; ORF1ab:L4715L; ORF1ab:V4902L; ORF1ab:S4920T; ORF1ab:L4932L; ORF1ab:S5150F; ORF1ab:*5564Y; ORF1ab:I5601T; ORF1ab:Y5715Y; ORF1ab:R5861M; ORF1ab:Y5924H; ORF1ab:T5966T; ORF1ab:A6130S; ORF1ab:A6342G; ORF1ab:D6450Y; ORF1ab:L6564L; ORF1ab:K6597R; ORF1ab:K6601E; S:T19I; S:del:21632:10; S:G142D; S:G339D; S:S371F; S:S373P; S:S375F; S:T376A; S:D405N; S:R408S; S:K417N; S:V445G; S:S477N; S:T478K; S:E484A; S:Q493R; S:Q498R; S:N501Y; S:Y505H; S:A520A; S:D614G; S:H655Y; S:N679K; S:P681H; S:N764K; S:D796Y; S:G798D; S:Q836H; S:del:24077:2; S:D839V; S:del:24127:20; S:Q954H; S:N969K; S:D1146D; S:H1271N; ORF3a:T64T; ORF3a:G172V; ORF3a:V201D; ORF3a:T223I; ORF3a:G254G; ORF3a:V256V; E:T9I; E:V24V; M:Q19E; M:A63T; M:F112F; M:N207D; ORF6:R20R; ORF6:D61H; ORF6:D61V; ORF6:D61D; UTR:28271; N:P13L; N:del:28361:10; N:G30G; N:del:28363:10; N:S33G; N:T198P; N:D216A; N:S235Y; N:K249R; N:S416T; 3-UTR:29870	S:N501Y, S:D614G, S:P681H	S:K417N, S:N501Y, S:D614G	S:N501Y, S:D614G, S:H655Y	S:T478K, S:D614G	S:T478K, S:D614G	S:D614G	S:D614G	S:D614G	S:D614G	S:D614G, N:P13L	S:N501Y, S:D614G, S:P681H	S:G339D, S:S373P, S:S375F, S:K417N, S:S477N, S:T478K, S:E484A, S:Q493R, S:Q498R, S:N501Y, S:Y505H, S:D614G, S:H655Y, S:N679K, S:P681H, S:N764K, S:D796Y, S:Q954H, S:N969K, N:P13L, E:T9I, M:Q19E, M:A63T	S:T19I, S:G142D, S:G339D, S:S371F, S:S373P, S:S375F, S:T376A, S:D405N, S:R408S, S:K417N, S:S477N, S:T478K, S:E484A, S:Q493R, S:Q498R, S:N501Y, S:Y505H, S:D614G, S:H655Y, S:N679K, S:P681H, S:N764K, S:D796Y, S:Q954H, S:N969K, N:P13L, ORF3a:T223I, E:T9I, M:Q19E, M:A63T	S:T19I, S:G142D, S:G339D, S:S371F, S:S373P, S:S375F, S:T376A, S:D405N, S:R408S, S:K417N, S:S477N, S:T478K, S:E484A, S:Q498R, S:N501Y, S:Y505H, S:D614G, S:H655Y, S:N679K, S:P681H, S:N764K, S:D796Y, S:Q954H, S:N969K, N:P13L, ORF3a:T223I, E:T9I, M:Q19E, M:A63T	S:T19I, S:G142D, S:G339D, S:S371F, S:S373P, S:S375F, S:T376A, S:D405N, S:R408S, S:K417N, S:S477N, S:T478K, S:E484A, S:Q498R, S:N501Y, S:Y505H, S:D614G, S:H655Y, S:N679K, S:P681H, S:N764K, S:D796Y, S:Q954H, S:N969K, N:P13L, ORF3a:T223I, E:T9I, M:Q19E, M:A63T	S:T19I, S:G142D, S:G339D, S:S371F, S:S373P, S:S375F, S:T376A, S:D405N, S:R408S, S:K417N, S:S477N, S:T478K, S:E484A, S:Q493R, S:Q498R, S:N501Y, S:Y505H, S:D614G, S:H655Y, S:N679K, S:P681H, S:N764K, S:D796Y, S:Q954H, S:N969K, N:P13L, ORF3a:T223I, E:T9I, M:Q19E, M:A63T
IP10770	STP-KI-49	KharadiSTPinlet	2022-02-14	ORF1ab:Q22R; ORF1ab:S135R; ORF1ab:P153P; ORF1ab:R226S; ORF1ab:R226S; ORF1ab:G437V; ORF1ab:S858S; ORF1ab:G894C; ORF1ab:F924F; ORF1ab:F962F; ORF1ab:T1171T; ORF1ab:G1307S; ORF1ab:A1352A; ORF1ab:K1654T; ORF1ab:K1655M; ORF1ab:K1655R; ORF1ab:K1655T; ORF1ab:T1665T; ORF1ab:S1666A; ORF1ab:W1669*; ORF1ab:del:5642:2; ORF1ab:A1793G; ORF1ab:M2096L; ORF1ab:D2693G; ORF1ab:S2797S; ORF1ab:L3027F; ORF1ab:V3053V; ORF1ab:T3090I; ORF1ab:A3209V; ORF1ab:G3219V; ORF1ab:A3237S; ORF1ab:R3394R; ORF1ab:P3395H; ORF1ab:del:11282:10; ORF1ab:del:11287:10; ORF1ab:G3676S; ORF1ab:F3677L; ORF1ab:V3810G; ORF1ab:N4051K; ORF1ab:I4205I; ORF1ab:N4256N; ORF1ab:Y4349F; ORF1ab:P4360H; ORF1ab:M4375V; ORF1ab:Y4379H; ORF1ab:Y4379*; ORF1ab:S4448T; ORF1ab:*4558Y; ORF1ab:L4756L; ORF1ab:P5017T; ORF1ab:C5021F; ORF1ab:Q5035Q; ORF1ab:A5062A; ORF1ab:S5150F; ORF1ab:F5312F; ORF1ab:del:16864:2; ORF1ab:Q5539Q; ORF1ab:L5549F; ORF1ab:T5569A; ORF1ab:T5569I; ORF1ab:Y5715Y; ORF1ab:C5997G; ORF1ab:S5999A; ORF1ab:S5999L; UTR:18261; ORF1ab:L6515F; ORF1ab:T6558R; ORF1ab:L6564L; ORF1ab:M6580K; ORF1ab:K6597R; ORF1ab:V6608D; ORF1ab:F6793S; ORF1ab:K7064I; S:T19I; S:del:21632:10; S:G35G; S:G142D; S:A163E; S:T208P; S:V213G; S:V213V; S:D253H; S:G339D; S:S371F; S:S373P; S:S375F; S:T376A; S:D405N; S:R408S; S:K417N; S:G446R; S:A520A; S:T547K; S:D614G; S:C617Y; S:H655Y; S:N679K; S:P681H; S:T761I; S:N764K; S:V781V; S:F782F; S:D796Y; S:N801I; S:D839V; S:Q954H; S:N969K; ORF3a:T64T; ORF3a:G172V; ORF3a:T223I; E:T9I; UTR:26520; M:Q19E; M:A63T; M:L93L; M:F112F; M:L129P; M:N207D; ORF6:R20R; ORF6:D61H; ORF6:D61V; ORF6:D61D; ORF8:S97I; UTR:del:28270:2; UTR:28271; N:S2P; N:P13L; N:del:28361:10; N:E367V; N:K369N; N:S404S; N:S413R; 3'-UTR:del:29733:27; 3-UTR:29810; 3-UTR:29870	S:D614G, S:P681H	S:K417N, S:D614G	S:D614G, S:H655Y	S:D614G	S:D614G	S:D614G	S:D614G	S:D614G	S:D614G	S:D614G, N:P13L	S:D614G, S:P681H	S:G339D, S:S373P, S:S375F, S:K417N, S:T547K, S:D614G, S:H655Y, S:N679K, S:P681H, S:N764K, S:D796Y, S:Q954H, S:N969K, N:P13L, E:T9I, M:Q19E, M:A63T	S:T19I, S:G142D, S:V213G, S:G339D, S:S371F, S:S373P, S:S375F, S:T376A, S:D405N, S:R408S, S:K417N, S:D614G, S:H655Y, S:N679K, S:P681H, S:N764K, S:D796Y, S:Q954H, S:N969K, N:P13L, N:S413R, ORF3a:T223I, E:T9I, M:Q19E, M:A63T	S:T19I, S:G142D, S:V213G, S:G339D, S:S371F, S:S373P, S:S375F, S:T376A, S:D405N, S:R408S, S:K417N, S:D614G, S:H655Y, S:N679K, S:P681H, S:N764K, S:D796Y, S:Q954H, S:N969K, N:P13L, N:S413R, ORF3a:T223I, E:T9I, M:Q19E, M:A63T	S:T19I, S:G142D, S:V213G, S:G339D, S:S371F, S:S373P, S:S375F, S:T376A, S:D405N, S:R408S, S:K417N, S:D614G, S:H655Y, S:N679K, S:P681H, S:N764K, S:D796Y, S:Q954H, S:N969K, N:P13L, N:S413R, ORF3a:T223I, E:T9I, M:Q19E, M:A63T	S:T19I, S:G142D, S:V213G, S:G339D, S:S371F, S:S373P, S:S375F, S:T376A, S:D405N, S:R408S, S:K417N, S:D614G, S:H655Y, S:N679K, S:P681H, S:N764K, S:D796Y, S:Q954H, S:N969K, N:P13L, N:S413R, ORF3a:T223I, E:T9I, M:Q19E, M:A63T
IP10594	STP-KI-50	KharadiSTPinlet	2022-02-17	5-UTR:241; ORF1ab:L46L; ORF1ab:D75E; ORF1ab:H81H; ORF1ab:S135R; ORF1ab:L205I; ORF1ab:Y229C; ORF1ab:G298A; ORF1ab:P361L; ORF1ab:F924F; ORF1ab:G993S; ORF1ab:D1044E; ORF1ab:G1070V; ORF1ab:S1087S; ORF1ab:I1301R; ORF1ab:G1307S; ORF1ab:A1352A; ORF1ab:E1460V; ORF1ab:R1467S; ORF1ab:T1665T; ORF1ab:W1669R; ORF1ab:E1724D; ORF1ab:V1750V; ORF1ab:A2001P; ORF1ab:I2692M; ORF1ab:D2693G; ORF1ab:A2785S; ORF1ab:G2971V; ORF1ab:L3027F; ORF1ab:L3034I; ORF1ab:V3053V; ORF1ab:T3090I; ORF1ab:R3394R; ORF1ab:P3395H; ORF1ab:V3683V; ORF1ab:N4051S; ORF1ab:N4051K; ORF1ab:I4205I; ORF1ab:Y4349F; ORF1ab:P4360H; ORF1ab:M4375V; ORF1ab:Y4574D; ORF1ab:Y4574N; ORF1ab:L4715L; ORF1ab:S5150F; ORF1ab:F5312L; ORF1ab:V5537A; ORF1ab:I5601T; ORF1ab:Y5715Y; ORF1ab:L5829H; ORF1ab:F6237V; ORF1ab:F6237L; ORF1ab:C6336C; ORF1ab:I6371V; ORF1ab:L6431*; ORF1ab:L6564L; ORF1ab:K6597R; ORF1ab:L6646V; ORF1ab:*6732Q; ORF1ab:M6734V; S:G35G; S:G142D; S:V159V; S:G339D; S:S371F; S:S373P; S:S375F; S:T376A; S:D405N; S:R408S; S:K417N; S:R577C; S:D614G; S:P621T; S:G946E; S:Q954H; S:N969K; S:D1146D; ORF3a:G18C; ORF3a:T64T; ORF3a:T223I; E:T9I; M:Q19E; M:A63T; M:L93L; M:F112F; M:N207D; ORF6:R20R; ORF6:D61H; ORF6:D61V; ORF6:D61D; ORF7a:L17L; ORF8:A65A; UTR:28271; N:P13L; N:del:28361:10; N:G30G; N:del:28363:10; N:S33G; N:G238C; N:G238V	S:D614G	S:K417N, S:D614G	S:D614G	S:D614G	S:D614G	S:D614G	S:D614G	S:D614G	S:D614G	S:D614G, N:P13L	S:D614G	S:G339D, S:S373P, S:S375F, S:K417N, S:D614G, S:Q954H, S:N969K, N:P13L, E:T9I, M:Q19E, M:A63T	S:G142D, S:G339D, S:S371F, S:S373P, S:S375F, S:T376A, S:D405N, S:R408S, S:K417N, S:D614G, S:Q954H, S:N969K, N:P13L, ORF3a:T223I, E:T9I, M:Q19E, M:A63T	S:G142D, S:G339D, S:S371F, S:S373P, S:S375F, S:T376A, S:D405N, S:R408S, S:K417N, S:D614G, S:Q954H, S:N969K, N:P13L, ORF3a:T223I, E:T9I, M:Q19E, M:A63T	S:G142D, S:G339D, S:S371F, S:S373P, S:S375F, S:T376A, S:D405N, S:R408S, S:K417N, S:D614G, S:Q954H, S:N969K, N:P13L, ORF3a:T223I, E:T9I, M:Q19E, M:A63T	S:G142D, S:G339D, S:S371F, S:S373P, S:S375F, S:T376A, S:D405N, S:R408S, S:K417N, S:D614G, S:Q954H, S:N969K, N:P13L, ORF3a:T223I, E:T9I, M:Q19E, M:A63T
IP11683	STP-KI-51	KharadiSTPinlet	2022-02-21	ORF1ab:N128K; ORF1ab:S135R; ORF1ab:Y229H; ORF1ab:H236N; ORF1ab:T356A; ORF1ab:L1270H; ORF1ab:G1288C; ORF1ab:E1293D; ORF1ab:G1294C; ORF1ab:G1307S; ORF1ab:A1352A; ORF1ab:N1623Y; ORF1ab:D1625E; ORF1ab:T1637R; ORF1ab:G1644C; ORF1ab:K1655R; ORF1ab:Y1658*; ORF1ab:T1665T; ORF1ab:N1673Y; ORF1ab:F1979V; ORF1ab:T3000S; ORF1ab:I3142I; ORF1ab:S3158G; ORF1ab:L3201F; ORF1ab:T3255I; ORF1ab:L4149V; ORF1ab:S4153S; ORF1ab:I4205I; ORF1ab:D4275D; ORF1ab:K4348*; ORF1ab:Y4349F; ORF1ab:P4360H; ORF1ab:P4360P; ORF1ab:T4371T; ORF1ab:M4375V; ORF1ab:T4560P; ORF1ab:Q4561P; ORF1ab:R4761S; ORF1ab:Y4763S; ORF1ab:del:14848:7; ORF1ab:Y4862*; ORF1ab:*4864K; ORF1ab:G4990D; ORF1ab:A5062V; ORF1ab:Y5715Y; ORF1ab:H5731N; ORF1ab:H5740L; ORF1ab:Q5743H; ORF1ab:Q5758E; ORF1ab:L5796I; ORF1ab:L5796*; ORF1ab:V5802L; S:I128V; S:G142D; S:H655Y; S:N679K; S:P681H; S:Y695H; S:V705V; S:Q954H; S:N969K; S:A1070T; S:E1072G; ORF3a:T64T; ORF3a:Q70L; ORF3a:G172V; ORF3a:C200S; M:F112F; M:S173*; M:del:27125:3; M:G202R; M:G202V; ORF7a:I10L; ORF7a:T27S; ORF8:del:28247:7; ORF8:D119V; ORF8:F120L; ORF8:del:28253:2; ORF8:I121L; UTR:del:28270:2; UTR:28271; N:G5*; N:Q9H; N:P13L; N:P13P; N:G25V; N:del:28361:10; N:A50E	S:P681H		S:H655Y							N:P13L	S:P681H	S:H655Y, S:N679K, S:P681H, S:Q954H, S:N969K, N:P13L	S:G142D, S:H655Y, S:N679K, S:P681H, S:Q954H, S:N969K, N:P13L	S:G142D, S:H655Y, S:N679K, S:P681H, S:Q954H, S:N969K, N:P13L	S:G142D, S:H655Y, S:N679K, S:P681H, S:Q954H, S:N969K, N:P13L	S:G142D, S:H655Y, S:N679K, S:P681H, S:Q954H, S:N969K, N:P13L
IP11684	STP-KI-52	KharadiSTPinlet	2022-02-24	ORF1ab:S135R; ORF1ab:Q285K; ORF1ab:S318*; ORF1ab:T319S; ORF1ab:L454P; ORF1ab:A482A; ORF1ab:H1067R; ORF1ab:del:3472:2; ORF1ab:E1630Q; ORF1ab:L1650*; ORF1ab:T1665T; ORF1ab:V2164V; ORF1ab:N2167K; ORF1ab:T2181T; ORF1ab:S2193C; ORF1ab:P2195S; ORF1ab:F2215I; ORF1ab:M2259L; ORF1ab:S2285P; ORF1ab:F2350F; ORF1ab:F2350L; ORF1ab:D2693G; ORF1ab:C2984*; ORF1ab:L3027F; ORF1ab:V3053V; ORF1ab:T3090I; ORF1ab:R3394R; ORF1ab:P3395H; ORF1ab:H3426N; ORF1ab:C3766S; ORF1ab:N4051K; ORF1ab:I4205I; ORF1ab:M4297K; ORF1ab:Y4349D; ORF1ab:Y4349F; ORF1ab:P4360H; ORF1ab:P4360P; ORF1ab:D4466G; ORF1ab:del:14220:2; ORF1ab:L4715L; ORF1ab:del:14588:2; ORF1ab:F5099S; ORF1ab:N5190D; ORF1ab:N5190H; ORF1ab:L5315L; ORF1ab:Y5715Y; ORF1ab:M5781T; ORF1ab:F5799F; ORF1ab:del:17682:2; ORF1ab:N6759K; ORF1ab:Q6843P; S:T1076A; S:D1146D; ORF3a:T223I; E:T9I; E:V75L; M:N21D; M:F112F; M:S212G; ORF8:A65A; UTR:28271; N:P13L; N:del:28361:10; N:G30G; N:del:28363:10; N:del:28369:4; N:S33G; 3-UTR:29870										N:P13L		N:P13L, E:T9I	N:P13L, ORF3a:T223I, E:T9I	N:P13L, ORF3a:T223I, E:T9I	N:P13L, ORF3a:T223I, E:T9I	N:P13L, ORF3a:T223I, E:T9I
IP11335	STP-KI-53	KharadiSTPinlet	2022-02-28	ORF1ab:T1665T; ORF1ab:L2349L; ORF1ab:del:7317:2; UTR:8008; ORF1ab:Y2788N; ORF1ab:E2904V; ORF1ab:A3969D; ORF1ab:L3977L; ORF1ab:M4032T; ORF1ab:V4072F; ORF1ab:N4256N; ORF1ab:K4348N; ORF1ab:Y4349D; ORF1ab:del:13310:2; ORF1ab:Y4349F; ORF1ab:P4360H; ORF1ab:P4360P; ORF1ab:V4361M; ORF1ab:K4366K; ORF1ab:K4476N; ORF1ab:Y5359Y; ORF1ab:S5366T; ORF1ab:Y5416C; ORF1ab:Y5715Y; S:V952G; S:Q954H; S:Y1047*; S:D1146D; S:del:25064:2; S:C1248F; S:Y1272*; ORF3a:K21N; ORF3a:W45L; ORF3a:K61N; ORF3a:T64T; ORF3a:G172V; ORF3a:T223I; E:T9I; M:N5D; M:Q19E; M:C33*; M:A63T; M:F112F; UTR:del:28270:2; UTR:28271; N:P13L; N:del:28361:10; N:E62*; N:K256*; N:Q272Q; N:R276G; N:Q283L; N:del:29324:2; N:Y360F; 3-UTR:29870										N:P13L		S:Q954H, N:P13L, E:T9I, M:Q19E, M:A63T	S:Q954H, N:P13L, ORF3a:T223I, E:T9I, M:Q19E, M:A63T	S:Q954H, N:P13L, ORF3a:T223I, E:T9I, M:Q19E, M:A63T	S:Q954H, N:P13L, ORF3a:T223I, E:T9I, M:Q19E, M:A63T	S:Q954H, N:P13L, ORF3a:T223I, E:T9I, M:Q19E, M:A63T
IP11330	STP-KI-54	KharadiSTPinlet	2022-03-03	ORF1ab:K1655R; ORF1ab:T1665T; ORF1ab:S1666A; ORF1ab:E1724D; ORF1ab:I1785I; ORF1ab:P1786R; ORF1ab:G1819S; ORF1ab:T1822I; ORF1ab:K1837N; ORF1ab:V1866F; ORF1ab:T1874T; ORF1ab:K1878I; ORF1ab:T1890R; ORF1ab:W2713L; ORF1ab:C2896C; ORF1ab:del:10778:2; ORF1ab:T3506I; ORF1ab:L3549*; ORF1ab:T3567S; ORF1ab:P3767P; ORF1ab:Q3893K; ORF1ab:Y4349H; ORF1ab:Y4349F; ORF1ab:P4360H; ORF1ab:P4360P; ORF1ab:W4376C; ORF1ab:Y4379*; ORF1ab:T4569I; ORF1ab:R4618R; ORF1ab:L5091R; ORF1ab:S5150F; ORF1ab:D5497E; ORF1ab:H5563H; ORF1ab:Y5715Y; ORF1ab:T5966T; ORF1ab:M6340R; S:L922F; S:Q954H; ORF3a:T223I; ORF3a:E242D; E:T9I; M:Q19E; M:A63T; M:F112F; M:del:26899:2; ORF7a:T11S; ORF7a:L17I; UTR:28271; N:P13L; N:del:28361:10; N:G30G; N:del:28363:10; N:S33G; N:del:29067:15; N:V270L; N:G287W										N:P13L		S:Q954H, N:P13L, E:T9I, M:Q19E, M:A63T	S:Q954H, N:P13L, ORF3a:T223I, E:T9I, M:Q19E, M:A63T	S:Q954H, N:P13L, ORF3a:T223I, E:T9I, M:Q19E, M:A63T	S:Q954H, N:P13L, ORF3a:T223I, E:T9I, M:Q19E, M:A63T	S:Q954H, N:P13L, ORF3a:T223I, E:T9I, M:Q19E, M:A63T
IP11311	STP-KI-55	KharadiSTPinlet	2022-03-07	ORF1ab:S135R; ORF1ab:G227C; ORF1ab:Y229C; ORF1ab:A239A; ORF1ab:I1360I; ORF1ab:T1437S; ORF1ab:A1631T; ORF1ab:F1632F; ORF1ab:T1665T; ORF1ab:V1968M; ORF1ab:T3090I; ORF1ab:F3114L; ORF1ab:S3121S; UTR:9671; ORF1ab:P3137H; ORF1ab:F3175L; ORF1ab:C3181S; ORF1ab:R3394R; ORF1ab:P3395H; UTR:10527; ORF1ab:del:11282:10; ORF1ab:del:11287:10; ORF1ab:G3676S; ORF1ab:F3677L; ORF1ab:V3708A; ORF1ab:Q3998*; ORF1ab:R4017G; ORF1ab:R4038T; ORF1ab:K4039K; ORF1ab:G4055G; ORF1ab:N4256N; ORF1ab:Y4349F; ORF1ab:P4360H; ORF1ab:R4451W; ORF1ab:del:13983:2; ORF1ab:del:13984:2; ORF1ab:L4764L; ORF1ab:T4773S; ORF1ab:C4855R; ORF1ab:I4873T; ORF1ab:R5605G; ORF1ab:R5612*; ORF1ab:C5687*; ORF1ab:Y5715Y; ORF1ab:del:17710:2; ORF1ab:F6237L; S:G339D; S:G1044G; S:D1146D; S:S1242G; M:F112F; N:Q43H; N:A156E; N:S413R; N:A419P; ORF10:P10Q												S:G339D	S:G339D, N:S413R	S:G339D, N:S413R	S:G339D, N:S413R	S:G339D, N:S413R
IP11743	STP-KI-56	KharadiSTPinlet	2022-03-10	ORF1ab:F536V; ORF1ab:I880V; ORF1ab:V1057F; ORF1ab:M1083L; ORF1ab:D1258E; ORF1ab:A1268T; ORF1ab:I1301R; ORF1ab:T1665T; ORF1ab:L2113*; ORF1ab:A2129T; ORF1ab:P2195A; ORF1ab:del:7047:2; ORF1ab:F2351Y; ORF1ab:D2693G; ORF1ab:C2896C; ORF1ab:T3090I; ORF1ab:F3183I; ORF1ab:P3395H; ORF1ab:S3407A; ORF1ab:M3425V; ORF1ab:H3435D; ORF1ab:G3437D; ORF1ab:A3457D; ORF1ab:A3473D; ORF1ab:T3489T; ORF1ab:L3490I; ORF1ab:V3496A; ORF1ab:A3623D; ORF1ab:W3666*; ORF1ab:del:11282:10; ORF1ab:del:11287:10; ORF1ab:S3675T; ORF1ab:G3676S; ORF1ab:F3677L; ORF1ab:S3869P; ORF1ab:S3916S; ORF1ab:L3919I; ORF1ab:N3970Y; ORF1ab:V3986V; ORF1ab:A3987D; ORF1ab:T4164S; ORF1ab:F4180I; ORF1ab:L4246V; ORF1ab:N4256N; ORF1ab:V4310V; ORF1ab:R4331R; ORF1ab:H4333L; ORF1ab:N4338I; ORF1ab:C4343F; ORF1ab:Y4349F; ORF1ab:P4360H; ORF1ab:P4360P; ORF1ab:Y4379*; ORF1ab:T4455I; ORF1ab:T4541T; ORF1ab:I4547F; ORF1ab:Y4763*; ORF1ab:L5409P; ORF1ab:L5447P; ORF1ab:Y5478C; ORF1ab:L5493F; ORF1ab:K5513T; ORF1ab:L5562I; ORF1ab:S5600I; ORF1ab:F6237V; ORF1ab:L6564L; ORF1ab:K6597R; ORF1ab:K6601R; S:N856K; S:G910G; S:Q954H; S:Q965Q; S:T1117T; S:D1146D; ORF3a:del:25660:2; ORF3a:G172V; ORF3a:G196*; ORF3a:G196V; M:F112F; M:V122M; M:del:26896:2; ORF6:R20R; ORF7b:F13I; ORF8:H17H; ORF8:Q18*; ORF8:P38P; ORF8:G66C; ORF8:S69L; ORF8:del:28253:2; ORF8:I121L; UTR:28271; N:G5*; N:P13L; N:del:28361:10; N:G30G; N:S33G; N:K256*; UTR:29051; UTR:29053; N:T271S; N:G275G										N:P13L		S:N856K, S:Q954H, N:P13L	S:Q954H, N:P13L	S:Q954H, N:P13L	S:Q954H, N:P13L	S:Q954H, N:P13L
IP11744	STP-KI-57	KharadiSTPinlet	2022-03-14	ORF1ab:N128K; ORF1ab:L469P; ORF1ab:K492K; ORF1ab:Q526R; ORF1ab:H1067R; ORF1ab:del:3472:2; ORF1ab:del:3786:2; ORF1ab:A1176D; ORF1ab:S1195N; ORF1ab:K1208*; ORF1ab:T1665T; ORF1ab:R3706M; ORF1ab:C3891F; ORF1ab:N4051K; ORF1ab:del:12474:2; ORF1ab:L4149V; ORF1ab:I4205I; ORF1ab:del:13084:2; ORF1ab:Y4349D; ORF1ab:Y4349H; ORF1ab:Y4349F; ORF1ab:P4360H; ORF1ab:Y4563S; ORF1ab:L4715L; ORF1ab:del:14588:2; ORF1ab:S5150F; ORF1ab:S5600I; ORF1ab:T5725A; ORF1ab:T5966T; ORF1ab:del:19560:2; ORF1ab:L6448L; ORF1ab:del:19930:2; ORF1ab:Y6641H; S:S366Y; S:S371F; S:S373P; S:S375F; S:T376A; ORF3a:F8F; ORF3a:T64T; ORF3a:T223I; ORF3a:del:26094:2; E:T9I; ORF6:F7S; N:R203K; N:R203R; N:G204R; N:L223P; N:G236G; N:G238G	N:R203K, N:G204R		N:R203K, N:G204R							N:R203K, N:G204R		S:S373P, S:S375F, N:R203K, N:G204R, E:T9I	S:S371F, S:S373P, S:S375F, S:T376A, N:R203K, N:G204R, ORF3a:T223I, E:T9I	S:S371F, S:S373P, S:S375F, S:T376A, N:R203K, N:G204R, ORF3a:T223I, E:T9I	S:S371F, S:S373P, S:S375F, S:T376A, N:R203K, N:G204R, ORF3a:T223I, E:T9I	S:S371F, S:S373P, S:S375F, S:T376A, N:R203K, N:G204R, ORF3a:T223I, E:T9I
IP11694	STP-KI-58	KharadiSTPinlet	2022-03-17	ORF1ab:K1655R; ORF1ab:T1665T; ORF1ab:V1968A; ORF1ab:N1996Y; ORF1ab:C2896C; ORF1ab:T3090I; ORF1ab:E4002*; ORF1ab:N4256N; ORF1ab:A4257E; ORF1ab:K4348N; ORF1ab:Y4349D; ORF1ab:Y4349H; ORF1ab:del:13310:2; ORF1ab:Y4349F; ORF1ab:P4360H; ORF1ab:P4360P; ORF1ab:P4360P; ORF1ab:K4366K; ORF1ab:Y4379*; ORF1ab:R5194T; ORF1ab:del:16989:2; ORF1ab:T5577I; UTR:17073; ORF1ab:Y5715Y; ORF1ab:T7096S; S:T19I; S:del:21632:10; S:L24S; S:G142D; S:A520A; S:T523P; S:D614G; S:G652A; S:V1061V; ORF3a:G172V	S:D614G	S:D614G	S:D614G	S:D614G	S:D614G	S:D614G	S:D614G	S:D614G	S:D614G	S:D614G	S:D614G	S:D614G	S:T19I, S:G142D, S:D614G	S:T19I, S:G142D, S:D614G	S:T19I, S:G142D, S:D614G	S:T19I, S:G142D, S:D614G
IP11755	STP-KI-59	KharadiSTPinlet	2022-03-21	ORF1ab:T1665T; ORF1ab:V2071V; ORF1ab:D2101Y; ORF1ab:P2195L; ORF1ab:K2200R; ORF1ab:N4256N; ORF1ab:C4332F; ORF1ab:Y4349F; ORF1ab:P4360H; ORF1ab:Y4379*; ORF1ab:L4756I; ORF1ab:P4804T; UTR:15827; ORF1ab:S5251S; ORF1ab:R5805R; ORF1ab:T5966T; ORF1ab:F6237L; S:G339D; S:S371F; S:S373P; S:S375F; S:T376A; S:D405N; S:R408S; S:K417N; S:Q954H; S:N969K; S:R1039S; ORF3a:G172V; ORF7a:I10L; ORF7a:T27S; UTR:28271; N:P13L; N:A50E		S:K417N								N:P13L		S:G339D, S:S373P, S:S375F, S:K417N, S:Q954H, S:N969K, N:P13L	S:G339D, S:S371F, S:S373P, S:S375F, S:T376A, S:D405N, S:R408S, S:K417N, S:Q954H, S:N969K, N:P13L	S:G339D, S:S371F, S:S373P, S:S375F, S:T376A, S:D405N, S:R408S, S:K417N, S:Q954H, S:N969K, N:P13L	S:G339D, S:S371F, S:S373P, S:S375F, S:T376A, S:D405N, S:R408S, S:K417N, S:Q954H, S:N969K, N:P13L	S:G339D, S:S371F, S:S373P, S:S375F, S:T376A, S:D405N, S:R408S, S:K417N, S:Q954H, S:N969K, N:P13L
IP11759	STP-KI-60	KharadiSTPinlet	2022-03-24	ORF1ab:S858S; ORF1ab:F924F; ORF1ab:H1067R; ORF1ab:del:3472:2; ORF1ab:A1082D; ORF1ab:V1271V; ORF1ab:T1665T; ORF1ab:S1666A; ORF1ab:del:6181:2; ORF1ab:M2096L; ORF1ab:T3000T; ORF1ab:L3201F; ORF1ab:D3240Y; ORF1ab:T3255I; ORF1ab:del:11287:10; ORF1ab:G3676S; ORF1ab:F3677L; ORF1ab:A3889P; ORF1ab:Q3890L; ORF1ab:del:11936:2; ORF1ab:Y4349D; ORF1ab:Y4349F; ORF1ab:P4360H; ORF1ab:P4360P; ORF1ab:T4992I; ORF1ab:V4999V; ORF1ab:P5072P; ORF1ab:S5150F; ORF1ab:M5202L; ORF1ab:M6113I; ORF1ab:N6759K; S:K41E; S:R44K; S:G142D; S:Y145*; S:Q954H; S:N969K; S:P1079T; S:I1114V; S:C1126G; S:I1132N; S:P1140S; S:G1251V; S:C1254R; S:C1254*; S:K1255N; S:E1258D; ORF3a:G172V; ORF3a:C200R; ORF3a:T223I; ORF3a:E266D; E:T9I; M:D3E; M:Q19E; M:A63T; M:A85V; M:F112F; M:I118M; M:V122A; M:L129L; ORF6:R20R; ORF6:K48I; ORF6:D61H; ORF6:D61V; ORF6:D61D; UTR:28214; ORF8:del:28247:7; ORF8:F120L; UTR:del:28270:2; UTR:28271; N:G5*; N:P13L; N:del:28361:10										N:P13L		S:Q954H, S:N969K, N:P13L, E:T9I, M:Q19E, M:A63T	S:G142D, S:Q954H, S:N969K, N:P13L, ORF3a:T223I, E:T9I, M:Q19E, M:A63T	S:G142D, S:Q954H, S:N969K, N:P13L, ORF3a:T223I, E:T9I, M:Q19E, M:A63T	S:G142D, S:Q954H, S:N969K, N:P13L, ORF3a:T223I, E:T9I, M:Q19E, M:A63T	S:G142D, S:Q954H, S:N969K, N:P13L, ORF3a:T223I, E:T9I, M:Q19E, M:A63T
IP11761	STP-KI-61	KharadiSTPinlet	2022-03-28	ORF1ab:L39L; ORF1ab:V86F; ORF1ab:S135R; ORF1ab:T1665T; ORF1ab:C1674Y; ORF1ab:Q1943P; ORF1ab:K2000I; ORF1ab:V2071L; ORF1ab:del:10678:2; ORF1ab:del:10752:2; ORF1ab:F3568F; ORF1ab:Q3569K; ORF1ab:W3600S; ORF1ab:L3781P; ORF1ab:Y3803F; ORF1ab:del:11682:2; ORF1ab:L4246V; ORF1ab:N4256N; ORF1ab:A4257E; ORF1ab:Y4349D; ORF1ab:Y4349H; ORF1ab:Y4349F; ORF1ab:P4360H; ORF1ab:P4360P; ORF1ab:Y4379*; ORF1ab:G4554S; ORF1ab:S4885P; ORF1ab:S5150F; ORF1ab:I5601T; ORF1ab:T5725A; ORF1ab:Q5930H; ORF1ab:F6237L; S:G142D; S:N149D; S:del:24406:2; S:Q954H; S:N969K; S:Q1010*; ORF7a:I10L; ORF8:del:28253:2; ORF8:I121L; UTR:28271; N:P13L; N:del:28361:10; N:G30G; N:del:28363:10; N:S33C; N:S33G; N:P122R; N:L167W; N:Q242H; N:N269K										N:P13L		S:Q954H, S:N969K, N:P13L	S:G142D, S:Q954H, S:N969K, N:P13L	S:G142D, S:Q954H, S:N969K, N:P13L	S:G142D, S:Q954H, S:N969K, N:P13L	S:G142D, S:Q954H, S:N969K, N:P13L
IP11491	STP-KI-62	KharadiSTPinlet	2022-03-31	ORF1ab:K1655T; ORF1ab:T1665T; ORF1ab:T1665T; ORF1ab:I3476M; UTR:10993; ORF1ab:L3585H; ORF1ab:L4246L; ORF1ab:N4256N; ORF1ab:Y4349F; ORF1ab:P4360H; ORF1ab:P4360P; ORF1ab:V4361M; ORF1ab:Y4379*
IP11656	STP-KI-63	KharadiSTPinlet	2022-04-04	ORF1ab:T1665T; ORF1ab:T3090I; ORF1ab:Y3190N; ORF1ab:E3965D; ORF1ab:S4119L; ORF1ab:T4159I; ORF1ab:A4257E; ORF1ab:Y4349D; ORF1ab:Y4349F; ORF1ab:P4360H; ORF1ab:P4360P; ORF1ab:P4360P; ORF1ab:T4371T; ORF1ab:Y4379*; ORF1ab:K4476T; ORF1ab:Q4477H; ORF1ab:L4756L; ORF1ab:V4777L; ORF1ab:C5298*; ORF1ab:T5569S; ORF1ab:M5570T; ORF1ab:I5581K; ORF1ab:A6130S; S:R44I; S:N87S; S:N99I; S:W104R; S:W104R; S:Q134H; S:G142D; S:D839V; S:F898S; S:Q954H; E:T9I; E:V24V; N:D63E; N:Q239H; N:Q241H; N:A313A; N:D341V												S:Q954H, E:T9I	S:G142D, S:Q954H, E:T9I	S:G142D, S:Q954H, E:T9I	S:G142D, S:Q954H, E:T9I	S:G142D, S:Q954H, E:T9I
IP11650	STP-KI-64	KharadiSTPinlet	2022-04-07	5-UTR:210; 5-UTR:241; ORF1ab:K47*; ORF1ab:T1665T; ORF1ab:S1978S; ORF1ab:V2996I; UTR:9257; ORF1ab:del:9260:2; ORF1ab:T3090I; ORF1ab:S3149Y; ORF1ab:F3156V; ORF1ab:F3175L; ORF1ab:del:9811:2; ORF1ab:E3188*; ORF1ab:H3580R; ORF1ab:del:11282:10; ORF1ab:del:11287:10; ORF1ab:S3675T; ORF1ab:G3676S; ORF1ab:F3677L; ORF1ab:A3987S; ORF1ab:N4256N; ORF1ab:K4348*; ORF1ab:Y4349F; ORF1ab:P4360H; ORF1ab:P4360P; ORF1ab:V4361M; ORF1ab:T4650A; ORF1ab:L4715L; ORF1ab:H4731N; ORF1ab:Y4779Y; ORF1ab:H5558Q; ORF1ab:I5630T; ORF1ab:L5911L; ORF1ab:L5960Q; ORF1ab:T5966T; ORF1ab:L6439L; ORF1ab:L6458I; ORF1ab:L6555V; ORF1ab:Q6843P; S:T19I; S:del:21632:10; S:L24S; S:Q853K; S:L864S; S:T866A; S:E868*; S:A893E; S:A924G; S:Q926H; S:F927L; S:Q954H; S:V1040A; ORF3a:G172V; ORF3a:C200S; M:Q19E; M:W20*; M:A63T; M:F112F; ORF8:del:28253:2; ORF8:I121L; UTR:28271; N:G5*; N:P13L; N:G25G; N:del:28361:10; N:G30G; N:del:28363:10; N:S33G										N:P13L		S:Q954H, N:P13L, M:Q19E, M:A63T	S:T19I, S:Q954H, N:P13L, M:Q19E, M:A63T	S:T19I, S:Q954H, N:P13L, M:Q19E, M:A63T	S:T19I, S:Q954H, N:P13L, M:Q19E, M:A63T	S:T19I, S:Q954H, N:P13L, M:Q19E, M:A63T
IP11712	STP-KI-65	KharadiSTPinlet	2022-04-11	5-UTR:241; 5-UTR:265; ORF1ab:V14F; ORF1ab:H45P; ORF1ab:K47*; ORF1ab:V1271V; ORF1ab:T1665T; ORF1ab:D1966E; ORF1ab:V1968A; ORF1ab:S1978S; ORF1ab:D2582D; ORF1ab:D3681H; ORF1ab:C3682C; ORF1ab:M3684I; ORF1ab:M3684I; ORF1ab:D3702N; ORF1ab:V3892A; ORF1ab:L4149V; ORF1ab:A4156S; ORF1ab:I4205I; ORF1ab:L4252L; ORF1ab:K4348N; ORF1ab:Y4349D; ORF1ab:Y4349F; ORF1ab:P4360H; ORF1ab:P4360P; ORF1ab:V4361M; ORF1ab:T4371T; ORF1ab:K4476N; ORF1ab:del:13984:2; ORF1ab:L4756L; ORF1ab:L4756I; UTR:15827; ORF1ab:M5313K; ORF1ab:T6216N; ORF1ab:N6759K; ORF3a:G172V; ORF3a:P178H; ORF3a:S180Y; ORF3a:Y184N; ORF8:A65G; ORF8:A65A; ORF8:C90C; ORF8:del:28247:7; ORF8:D119V; ORF8:F120L; UTR:del:28270:2; UTR:28271; N:Q9H; N:P13L; N:G25V; N:del:28361:10; N:K256*; N:L331F; 3-UTR:29870										N:P13L		N:P13L	N:P13L	N:P13L	N:P13L	N:P13L
IP11689	STP-KI-66	KharadiSTPinlet	2022-04-14	ORF1ab:H236N; ORF1ab:S248G; ORF1ab:V274V; ORF1ab:Q285K; ORF1ab:C2160W; ORF1ab:L2176L; ORF1ab:C2896C; ORF1ab:E3533V; ORF1ab:Q3569H; ORF1ab:L4149V; ORF1ab:del:12720:2; ORF1ab:I4205I; ORF1ab:Y4349F; ORF1ab:P4360H; ORF1ab:C5141*; ORF1ab:S5150F; ORF1ab:W5168R; ORF1ab:I5180F; ORF1ab:del:15838:2; ORF1ab:K6125I; S:E1258D; ORF3a:I7T; ORF3a:T34K; ORF3a:F56F; ORF3a:A59A; ORF3a:T64T; ORF3a:L85V; ORF3a:F87Y; ORF3a:F114Y; ORF3a:T151T; ORF3a:V163A; UTR:28271; N:R10R; N:P13L; N:del:28361:10; N:G30G; N:del:28363:10; N:S33G; N:Q239H; N:Q244*; N:K257*; N:W301C										N:P13L		N:P13L	N:P13L	N:P13L	N:P13L	N:P13L
IP12569	STP-KI-67	KharadiSTPinlet	2022-04-18	#N/A	#N/A	#N/A	#N/A	#N/A	#N/A	#N/A	#N/A	#N/A	#N/A	#N/A	#N/A	#N/A	#N/A	#N/A	#N/A	#N/A
IP12533	STP-KI-68	KharadiSTPinlet	2022-04-21	#N/A	#N/A	#N/A	#N/A	#N/A	#N/A	#N/A	#N/A	#N/A	#N/A	#N/A	#N/A	#N/A	#N/A	#N/A	#N/A	#N/A
IP12560	STP-KI-69	KharadiSTPinlet	2022-04-25	#N/A	#N/A	#N/A	#N/A	#N/A	#N/A	#N/A	#N/A	#N/A	#N/A	#N/A	#N/A	#N/A	#N/A	#N/A	#N/A	#N/A
IP12516	STP-KI-70	KharadiSTPinlet	2022-04-28	#N/A	#N/A	#N/A	#N/A	#N/A	#N/A	#N/A	#N/A	#N/A	#N/A	#N/A	#N/A	#N/A	#N/A	#N/A	#N/A	#N/A
				#N/A	#N/A	#N/A	#N/A	#N/A	#N/A	#N/A	#N/A	#N/A	#N/A	#N/A	#N/A	#N/A	#N/A	#N/A	#N/A	#N/A
				#N/A	#N/A	#N/A	#N/A	#N/A	#N/A	#N/A	#N/A	#N/A	#N/A	#N/A	#N/A	#N/A	#N/A	#N/A	#N/A	#N/A
IP11101	STP-MU-18	MundhwaSTPinlet	2021-11-11	ORF1ab:K497R; ORF1ab:del:1813:2; ORF1ab:N557I; ORF1ab:G1307S; ORF1ab:A1352A; ORF1ab:K1655R; ORF1ab:T1665T; ORF1ab:V3467A; ORF1ab:A3518A; ORF1ab:L3534I; ORF1ab:V3560F; ORF1ab:del:11042:3; ORF1ab:N4256N; ORF1ab:A4257E; ORF1ab:Y4349D; ORF1ab:Y4349H; ORF1ab:P4360H; ORF1ab:P4360P; ORF1ab:P4360P; ORF1ab:V4361M; ORF1ab:A4414E; ORF1ab:del:13984:2; ORF1ab:Y4574N; ORF1ab:I5601T; ORF1ab:H5603P; ORF1ab:Y5715Y; S:S371F; S:S373P; S:S375F; S:T376A; S:del:22698:2; ORF3a:S58S; ORF3a:T64T; N:S413R; 3'-UTR:del:29733:27												S:S373P, S:S375F	S:S371F, S:S373P, S:S375F, S:T376A, N:S413R	S:S371F, S:S373P, S:S375F, S:T376A, N:S413R	S:S371F, S:S373P, S:S375F, S:T376A, N:S413R	S:S371F, S:S373P, S:S375F, S:T376A, N:S413R
IP07468	STP-MU-19	MundhwaSTPinlet	2021-11-18	5-UTR:210; 5-UTR:241; ORF1ab:Q22R; ORF1ab:S34Y; ORF1ab:P62L; ORF1ab:D75Y; ORF1ab:G133V; ORF1ab:D139N; ORF1ab:G146C; ORF1ab:G192G; ORF1ab:A206S; ORF1ab:R226S; ORF1ab:C231*; ORF1ab:T403S; ORF1ab:T436T; ORF1ab:G437V; ORF1ab:V597L; ORF1ab:G618G; ORF1ab:K672R; ORF1ab:L758F; ORF1ab:V774L; ORF1ab:K856R; ORF1ab:F924F; ORF1ab:L1131I; ORF1ab:A1151S; ORF1ab:K1180E; ORF1ab:E1210*; ORF1ab:L1388L; ORF1ab:L1450F; ORF1ab:L1457L; ORF1ab:R1530I; ORF1ab:D1585N; ORF1ab:T1665T; ORF1ab:W1669R; ORF1ab:T1773T; ORF1ab:L1955I; ORF1ab:S2024L; ORF1ab:K2029N; ORF1ab:P2046L; ORF1ab:S2151G; ORF1ab:T2158K; ORF1ab:L2176L; ORF1ab:K2200M; ORF1ab:K2200R; ORF1ab:S2352I; ORF1ab:del:8019:3; ORF1ab:V2779V; ORF1ab:T2876T; ORF1ab:D2907D; ORF1ab:V2930L; ORF1ab:Y3011F; ORF1ab:I3047V; ORF1ab:Y3062*; ORF1ab:G3072A; ORF1ab:V3107F; UTR:10078; ORF1ab:S3273T; ORF1ab:T3646A; ORF1ab:V3689V; ORF1ab:V3718A; ORF1ab:T3750I; ORF1ab:G3849G; ORF1ab:C3867C; ORF1ab:N4051K; ORF1ab:F4180I; ORF1ab:Q4289K; ORF1ab:Y4349F; ORF1ab:P4360H; ORF1ab:M4375V; ORF1ab:Y4379*; ORF1ab:L4487L; ORF1ab:Y4574N; ORF1ab:Q4581K; ORF1ab:V4585V; ORF1ab:L4715L; ORF1ab:D4737G; ORF1ab:T4847I; ORF1ab:*4890*; ORF1ab:*4979Y; ORF1ab:T4992I; ORF1ab:A5062A; ORF1ab:P5072L; ORF1ab:P5072R; ORF1ab:P5072P; ORF1ab:S5150F; ORF1ab:S5358S; ORF1ab:Q5360K; ORF1ab:H5401Y; ORF1ab:Y5416C; ORF1ab:R5461L; ORF1ab:L5464L; ORF1ab:I5630T; ORF1ab:R5643I; ORF1ab:del:17200:6; ORF1ab:I6051T; ORF1ab:F6237V; ORF1ab:F6237L; ORF1ab:L6533L; ORF1ab:G6538G; ORF1ab:V6636V; S:L452R; S:T478K; S:A520A; S:T547K; S:E583D; S:V595V; S:D614G; S:A653S; S:P681R; S:E780D; S:G838A; S:G838G; S:del:24077:2; S:D839V; S:K854R; S:D950N; S:G999S; S:del:24693:2; S:Y1047N; S:Y1047*; S:I1114V; S:D1146D; S:N1173N; S:Y1215*; ORF3a:S26L; ORF3a:A39S; ORF3a:L94L; ORF3a:L96L; ORF3a:L106P; ORF3a:W128L; ORF3a:F146F; ORF3a:G172V; ORF3a:S253S; E:S3*; E:V24V; E:R69I; UTR:26520; M:I82T; M:L129P; M:L133F; M:N207D; ORF6:L4L; ORF7a:C113S; ORF7b:C12G; ORF7b:T40I; ORF8:G8V; ORF8:del:28247:7; ORF8:D119V; ORF8:F120L; UTR:del:28270:2; N:P20T; N:G30V; N:D63G; N:K369T; UTR:29487; ORF10:V32A; ORF10:V32E; 3-UTR:29676; 3-UTR:29706; 3-UTR:29742	S:D614G	S:D614G	S:D614G	S:L452R, S:T478K, S:D614G, S:P681R, S:D950N, M:I82T, N:D63G, ORF3a:S26L	S:L452R, S:T478K, S:D614G, S:P681R, S:D950N, M:I82T, N:D63G, ORF3a:S26L	S:L452R, S:D614G, S:P681R, ORF3a:S26L	S:L452R, S:D614G	S:D614G, M:I82T	S:D614G	S:D614G	S:D614G, S:D950N	S:T478K, S:T547K, S:D614G	S:T478K, S:D614G	S:L452R, S:T478K, S:D614G	S:L452R, S:T478K, S:D614G	S:T478K, S:D614G
IP05130	STP-MU-20	MundhwaSTPinlet	2021-11-25	5-UTR:210; 5-UTR:241; ORF1ab:L88M; ORF1ab:C230Y; ORF1ab:K282K; ORF1ab:G437V; ORF1ab:N447D; ORF1ab:F536V; ORF1ab:R545R; ORF1ab:K794K; ORF1ab:D877E; ORF1ab:I880V; ORF1ab:T987N; ORF1ab:E1013*; ORF1ab:Q1021H; ORF1ab:A1060T; ORF1ab:D1088H; ORF1ab:P1207S; ORF1ab:D1258D; ORF1ab:G1261C; ORF1ab:Q1292*; ORF1ab:I1301R; ORF1ab:A1306S; ORF1ab:M1448I; ORF1ab:Y1489H; ORF1ab:S1492A; ORF1ab:S1494S; ORF1ab:G1524V; ORF1ab:I1525T; ORF1ab:I1970S; ORF1ab:Y2003C; ORF1ab:S2024L; ORF1ab:P2046L; ORF1ab:P2055T; ORF1ab:T2068I; ORF1ab:M2096L; ORF1ab:M2096L; ORF1ab:L2119L; ORF1ab:V2133D; ORF1ab:S2285A; ORF1ab:S2285P; ORF1ab:P2287S; ORF1ab:L2447V; ORF1ab:V2580F; ORF1ab:M2606I; ORF1ab:D2693G; ORF1ab:D2907D; ORF1ab:V2930L; ORF1ab:P2965T; ORF1ab:T3255I; ORF1ab:P3272P; ORF1ab:V3367F; ORF1ab:C3423F; ORF1ab:T3453I; ORF1ab:L3550V; ORF1ab:H3580P; ORF1ab:del:11074:2; ORF1ab:T3646A; ORF1ab:V3689V; ORF1ab:T3807N; ORF1ab:del:12109:3; ORF1ab:K4003K; ORF1ab:I4074L; ORF1ab:L4149V; ORF1ab:F4180F; ORF1ab:L4182F; ORF1ab:L4228L; ORF1ab:P4360H; ORF1ab:M4375V; ORF1ab:R4451M; ORF1ab:K4535N; ORF1ab:F4623L; ORF1ab:H4631N; ORF1ab:L4715L; ORF1ab:L4774L; ORF1ab:P4804P; ORF1ab:L4814F; ORF1ab:G4990D; ORF1ab:H5027N; ORF1ab:A5062A; ORF1ab:Q5242H; ORF1ab:L5328I; ORF1ab:V5379L; ORF1ab:S5381A; ORF1ab:S5381S; ORF1ab:Q5382R; ORF1ab:Q5382H; ORF1ab:H5401Y; ORF1ab:V5661A; ORF1ab:V5666F; ORF1ab:H5675Y; ORF1ab:P5713L; ORF1ab:S5718I; ORF1ab:A5818S; ORF1ab:Q5892*; ORF1ab:W5921C; ORF1ab:V5936L; ORF1ab:Q6056H; ORF1ab:S6302L; ORF1ab:L6319L; ORF1ab:L6429Q; ORF1ab:D6705Y; ORF1ab:N6759K; ORF1ab:L6876L; UTR:21569; S:L5F; S:T19R; S:del:22028:7; S:R158G; UTR:22062; S:A260A; S:D294D; S:Q321E; S:L452R; S:T478K; S:A520E; S:A520A; S:C538C; S:E583*; S:D614G; S:S637F; S:P681R; S:G832V; S:D950N; S:E988*; S:D1146Y; S:P1162L; S:C1254*; ORF3a:S26L; ORF3a:R30L; ORF3a:G49V; ORF3a:H78Y; ORF3a:L85F; ORF3a:R134H; ORF3a:C200S; ORF3a:T248I; E:V62F; M:I82T; M:G192S; M:N207D; ORF7a:T28I; ORF7a:V82A; ORF7a:T120I; ORF7b:T40I; UTR:27893; ORF8:del:28247:7; ORF8:D119V; ORF8:F120L; UTR:del:28270:2; UTR:28292; N:A35A; N:D63G; N:R203M; N:G215C; N:L219I; N:T282N; N:D377Y; N:Q418H; N:A419V; UTR:29544; 3-UTR:29742; 3'-UTR:del:29790:5	S:D614G	S:D614G	S:D614G	S:T19R, S:R158G, S:L452R, S:T478K, S:D614G, S:P681R, S:D950N, M:I82T, N:D63G, N:R203M, N:D377Y, ORF3a:S26L, ORF7a:V82A, ORF7a:T120I	S:T19R, S:R158G, S:L452R, S:T478K, S:D614G, S:P681R, S:D950N, M:I82T, N:D63G, N:R203M, N:D377Y, ORF3a:S26L, ORF7a:V82A, ORF7a:T120I	S:L452R, S:D614G, S:P681R, N:R203M, N:D377Y, ORF3a:S26L, ORF7a:V82A	S:L452R, S:D614G	S:D614G, M:I82T	S:L5F, S:D614G	S:D614G	S:D614G, S:D950N	S:T478K, S:D614G	S:T478K, S:D614G	S:L452R, S:T478K, S:D614G	S:L452R, S:T478K, S:D614G	S:T478K, S:D614G
IP05903	STP-MU-21	MundhwaSTPinlet	2021-12-09	5-UTR:38; 5-UTR:210; 5-UTR:241; ORF1ab:K47*; ORF1ab:F536V; ORF1ab:S538A; ORF1ab:D978E; ORF1ab:S1195R; ORF1ab:P1207L; ORF1ab:A1306S; ORF1ab:Q1332H; ORF1ab:L1388L; ORF1ab:P1480P; ORF1ab:K1654T; ORF1ab:K1655R; ORF1ab:T1665T; ORF1ab:I1667I; ORF1ab:del:5266:2; ORF1ab:W1669G; ORF1ab:W1669R; ORF1ab:L2349*; ORF1ab:A2584A; ORF1ab:D2693G; ORF1ab:del:8386:3; ORF1ab:Y3389Y; ORF1ab:S3601S; ORF1ab:V3718A; ORF1ab:V3925L; ORF1ab:R4132S; ORF1ab:L4246V; ORF1ab:P4360H; ORF1ab:M4375V; ORF1ab:M4474I; ORF1ab:G4554V; UTR:14246; ORF1ab:R4761S; ORF1ab:Y4763S; ORF1ab:L4774L; UTR:15827; ORF1ab:L5828L; ORF1ab:E6068G; ORF1ab:L6319L; ORF1ab:A6342A; S:del:22028:7; S:del:22031:7; S:R158G; S:A522T; S:D614G; S:E619E; S:P681R; S:I712I; S:Q762K; S:G838G; S:D839V; S:S940Y; S:D950N; S:I1172S; S:N1173D; ORF3a:G172V; UTR:26520; M:I82T; M:L120I; M:L129R; M:N207D; ORF7a:K2K; ORF8:A65A; ORF8:del:28247:7; ORF8:D119V; ORF8:F120L; UTR:del:28270:2; N:G44V; N:E62D; N:T296I; N:A336D; N:K369T	S:D614G	S:D614G	S:D614G	S:R158G, S:D614G, S:P681R, S:D950N, M:I82T	S:R158G, S:D614G, S:P681R, S:D950N, M:I82T	S:D614G, S:P681R	S:D614G	S:D614G, M:I82T	S:D614G	S:D614G	S:D614G, S:D950N	S:D614G	S:D614G	S:D614G	S:D614G	S:D614G
IP10317	STP-MU-21	MundhwaSTPinlet	2021-12-09	ORF1ab:L39S; ORF1ab:G101C; ORF1ab:S135R; ORF1ab:Y241Y; ORF1ab:R244C; ORF1ab:G437V; ORF1ab:A566D; ORF1ab:Q575*; ORF1ab:D629V; ORF1ab:del:2915:2; ORF1ab:F924F; ORF1ab:K1197M; ORF1ab:Q1198K; ORF1ab:V1271V; ORF1ab:V1271V; ORF1ab:S1272R; ORF1ab:G1307S; ORF1ab:A1352A; ORF1ab:K1655T; ORF1ab:T1665T; ORF1ab:S1666A; UTR:5270; ORF1ab:W1669S; ORF1ab:E1724D; ORF1ab:G1782C; ORF1ab:D2032Y; ORF1ab:L2039I; ORF1ab:M2096L; ORF1ab:F2351S; ORF1ab:Q2373K; ORF1ab:W2450L; ORF1ab:D2693G; ORF1ab:P3015Q; ORF1ab:L3027F; ORF1ab:V3053V; ORF1ab:A3054V; ORF1ab:T3090I; ORF1ab:T3289I; ORF1ab:D3311D; ORF1ab:F3329S; ORF1ab:P3371Q; ORF1ab:G3372V; ORF1ab:R3394R; ORF1ab:P3395H; ORF1ab:Y3445Y; ORF1ab:del:11287:10; ORF1ab:G3676S; ORF1ab:F3677L; ORF1ab:D3703V; ORF1ab:A3963P; ORF1ab:Q3998K; ORF1ab:R3999H; ORF1ab:N4051K; ORF1ab:L4149V; ORF1ab:I4205I; ORF1ab:S4286I; ORF1ab:Y4349F; ORF1ab:P4360H; ORF1ab:M4375V; ORF1ab:Y4379*; ORF1ab:Y4574N; ORF1ab:L4715L; ORF1ab:N4783S; ORF1ab:A5062A; ORF1ab:P5072P; ORF1ab:S5150F; ORF1ab:del:16543:2; ORF1ab:Q5459H; ORF1ab:N5495D; ORF1ab:I5601T; ORF1ab:Y5715Y; ORF1ab:S5868P; ORF1ab:L5887S; ORF1ab:T5966T; ORF1ab:F6237L; ORF1ab:V6338V; ORF1ab:C6433R; ORF1ab:C6433*; ORF1ab:L6564L; ORF1ab:K6597R; UTR:21101; S:T19I; S:del:21632:10; S:G142D; S:F157L; S:G339D; S:S371F; S:S373P; S:S375F; S:T376A; S:D405N; S:R408S; S:K417N; S:A520A; S:T547K; S:D614G; S:del:23412:3; S:A626V; S:H655Y; S:N679K; S:P681H; S:Y695H; S:V705V; S:N764K; S:Q774R; S:T791S; S:D796Y; S:G798D; S:D839V; S:del:24127:20; S:Q954H; S:Q957K; S:N969K; S:I1013F; S:G1044G; S:D1146D; ORF3a:T64T; ORF3a:K198I; UTR:26520; M:Q19E; M:G25C; M:A63T; M:L67I; M:L93L; M:F112F; M:L129P; M:A183S; M:N207D; ORF6:R20R; ORF6:D61H; ORF6:D61V; ORF6:D61D; UTR:27390; ORF8:L98P; ORF8:del:28247:7; ORF8:D119V; ORF8:F120L; UTR:del:28270:2; UTR:28271; N:K169N; N:G238C; N:G238V; N:Q303*; N:S413R	S:D614G, S:P681H	S:K417N, S:D614G	S:D614G, S:H655Y	S:D614G	S:D614G	S:D614G	S:D614G	S:D614G	S:D614G	S:D614G	S:D614G, S:P681H	S:G339D, S:S373P, S:S375F, S:K417N, S:T547K, S:D614G, S:H655Y, S:N679K, S:P681H, S:N764K, S:D796Y, S:Q954H, S:N969K, M:Q19E, M:A63T	S:T19I, S:G142D, S:G339D, S:S371F, S:S373P, S:S375F, S:T376A, S:D405N, S:R408S, S:K417N, S:D614G, S:H655Y, S:N679K, S:P681H, S:N764K, S:D796Y, S:Q954H, S:N969K, N:S413R, M:Q19E, M:A63T	S:T19I, S:G142D, S:G339D, S:S371F, S:S373P, S:S375F, S:T376A, S:D405N, S:R408S, S:K417N, S:D614G, S:H655Y, S:N679K, S:P681H, S:N764K, S:D796Y, S:Q954H, S:N969K, N:S413R, M:Q19E, M:A63T	S:T19I, S:G142D, S:G339D, S:S371F, S:S373P, S:S375F, S:T376A, S:D405N, S:R408S, S:K417N, S:D614G, S:H655Y, S:N679K, S:P681H, S:N764K, S:D796Y, S:Q954H, S:N969K, N:S413R, M:Q19E, M:A63T	S:T19I, S:G142D, S:G339D, S:S371F, S:S373P, S:S375F, S:T376A, S:D405N, S:R408S, S:K417N, S:D614G, S:H655Y, S:N679K, S:P681H, S:N764K, S:D796Y, S:Q954H, S:N969K, N:S413R, M:Q19E, M:A63T
IP06417	STP-MU-22	MundhwaSTPinlet	2021-12-13	ORF1ab:Q22R; ORF1ab:F31F; ORF1ab:Y182H; ORF1ab:D187Y; ORF1ab:G437V; ORF1ab:F641Y; ORF1ab:F924F; ORF1ab:S1189I; ORF1ab:K1194E; ORF1ab:N1260Y; ORF1ab:L1388L; ORF1ab:T1665T; ORF1ab:I1667S; ORF1ab:W1669R; ORF1ab:T1773T; ORF1ab:del:5877:2; ORF1ab:P2046L; ORF1ab:S2151G; ORF1ab:A2325A; ORF1ab:D2693G; ORF1ab:V2930L; ORF1ab:V3467A; ORF1ab:C3682W; ORF1ab:C3682C; ORF1ab:V3718A; ORF1ab:T3750I; ORF1ab:L3876F; ORF1ab:N4051K; ORF1ab:F4180C; ORF1ab:L4246V; ORF1ab:K4348*; ORF1ab:Y4349F; ORF1ab:P4360H; ORF1ab:M4375V; ORF1ab:W4376R; ORF1ab:Y4379*; ORF1ab:L4487L; ORF1ab:Y4574N; ORF1ab:L4715L; ORF1ab:D4737G; ORF1ab:M4913I; ORF1ab:*4958L; ORF1ab:P5072L; ORF1ab:P5072R; ORF1ab:P5072P; ORF1ab:S5150F; ORF1ab:M5313I; ORF1ab:H5337H; ORF1ab:*5365W; ORF1ab:I5370N; ORF1ab:I5370I; ORF1ab:A5393G; ORF1ab:H5401Y; ORF1ab:N5495Y; ORF1ab:N5495D; ORF1ab:N5495H; ORF1ab:I5630T; ORF1ab:M5706R; ORF1ab:E5903G; ORF1ab:F6237V; ORF1ab:F6237L; ORF1ab:K6473N; ORF1ab:S6571P; ORF1ab:V6592L; ORF1ab:Q6914*; S:L452R; S:T478K; S:P681R; S:T768I; S:L806S; S:G838V; S:G838G; S:del:24077:2; S:D839V; S:D950N; S:E1150D; S:S1170Y; S:K1245N; S:C1254*; ORF3a:G11V; ORF3a:S26L; ORF3a:G172V; E:V24V; UTR:26520; M:I82T; M:P123T; M:L129P; M:N207D; ORF6:L4L; ORF8:del:28247:7; ORF8:D119V; ORF8:F120L; UTR:del:28270:2; N:D63G; N:R88L; N:L167S; 3-UTR:29742; 3-UTR:29831				S:L452R, S:T478K, S:P681R, S:D950N, M:I82T, N:D63G, ORF3a:S26L	S:L452R, S:T478K, S:P681R, S:D950N, M:I82T, N:D63G, ORF3a:S26L	S:L452R, S:P681R, ORF3a:S26L	S:L452R	M:I82T			S:D950N	S:T478K	S:T478K	S:L452R, S:T478K	S:L452R, S:T478K	S:T478K
IP06409	STP-MU-23	MundhwaSTPinlet	2021-12-16	ORF1ab:P19R; ORF1ab:E55*; ORF1ab:S142*; ORF1ab:W161C; ORF1ab:V186V; ORF1ab:Q332H; ORF1ab:T436T; ORF1ab:G437V; ORF1ab:F641C; ORF1ab:F641Y; ORF1ab:G697V; ORF1ab:N704K; ORF1ab:V874F; ORF1ab:F924F; ORF1ab:D981G; ORF1ab:H1067R; ORF1ab:del:3472:2; ORF1ab:E1086*; ORF1ab:N1252N; ORF1ab:L1388L; ORF1ab:T1665T; ORF1ab:K1668I; ORF1ab:W1669R; ORF1ab:W1669R; ORF1ab:T1773T; ORF1ab:del:5642:2; UTR:5877; ORF1ab:T1881I; ORF1ab:Y2003Y; ORF1ab:S2151G; ORF1ab:A2345S; ORF1ab:F2351Y; ORF1ab:V2436V; ORF1ab:V2930L; ORF1ab:V3718A; ORF1ab:T3750I; ORF1ab:N4051K; ORF1ab:T4302N; ORF1ab:Y4349F; ORF1ab:P4360H; ORF1ab:M4375V; ORF1ab:Y4379*; ORF1ab:L4487L; ORF1ab:I4562M; ORF1ab:V4571V; ORF1ab:Y4574N; ORF1ab:L4715L; ORF1ab:D4737G; ORF1ab:I4869I; ORF1ab:S4870R; ORF1ab:P5072P; ORF1ab:P5072P; ORF1ab:S5150F; ORF1ab:R5371L; ORF1ab:H5401Y; ORF1ab:N5495Y; ORF1ab:N5495D; ORF1ab:L5616I; ORF1ab:S5680F; ORF1ab:G5830R; ORF1ab:E6060*; ORF1ab:G6111G; ORF1ab:D6127Y; ORF1ab:D6410N; ORF1ab:L6413Q; ORF1ab:E6578K; ORF1ab:*6619*; ORF1ab:L6620F; S:del:22028:7; S:A222V; S:P230T; S:L452R; S:T478K; S:D614G; S:P681R; S:G838G; S:D839V; S:D950N; S:S967C; S:Y1047*; S:C1254*; ORF3a:S26L; ORF3a:R30L; ORF3a:W193C; E:L21I; E:V24V; UTR:26520; M:I82T; M:T130S; M:N207Y; M:N207D; ORF6:L4L; ORF7a:L31L; ORF7b:C12G; ORF8:del:28247:7; ORF8:D119V; ORF8:F120L; UTR:del:28270:2; N:Q9Q; N:D63G; N:G238V; UTR:29547; ORF10:P10L; ORF10:T12S; 3-UTR:29742; 3-UTR:29870	S:D614G	S:D614G	S:D614G	S:L452R, S:T478K, S:D614G, S:P681R, S:D950N, M:I82T, N:D63G, ORF3a:S26L	S:A222V, S:L452R, S:T478K, S:D614G, S:P681R, S:D950N, M:I82T, N:D63G, ORF3a:S26L	S:L452R, S:D614G, S:P681R, ORF3a:S26L	S:L452R, S:D614G	S:D614G, M:I82T	S:D614G	S:D614G	S:D614G, S:D950N	S:T478K, S:D614G	S:T478K, S:D614G	S:L452R, S:T478K, S:D614G	S:L452R, S:T478K, S:D614G	S:T478K, S:D614G
IP06430	STP-MU-24	MundhwaSTPinlet	2021-12-20	5-UTR:38; 5-UTR:148; 5-UTR:210; 5-UTR:222; 5-UTR:241; ORF1ab:P19R; ORF1ab:Q22R; ORF1ab:G132G; ORF1ab:R226S; ORF1ab:Y229C; ORF1ab:G437V; ORF1ab:K714N; ORF1ab:F924F; ORF1ab:L980F; ORF1ab:A1176D; ORF1ab:P1265R; ORF1ab:L1388L; ORF1ab:K1654T; ORF1ab:K1655R; ORF1ab:T1665T; ORF1ab:S1666A; ORF1ab:W1669R; UTR:5270; ORF1ab:T1773T; ORF1ab:del:5877:2; ORF1ab:E1954D; ORF1ab:S2151G; ORF1ab:N2275D; ORF1ab:E2326V; ORF1ab:L2349*; ORF1ab:S2635*; ORF1ab:D2693G; ORF1ab:T2876T; ORF1ab:F3397I; ORF1ab:V3467A; ORF1ab:V3718A; ORF1ab:T3750I; ORF1ab:N4051K; ORF1ab:L4246V; ORF1ab:V4361L; ORF1ab:M4375V; ORF1ab:Y4379*; ORF1ab:L4487L; ORF1ab:Y4574D; ORF1ab:Y4574N; ORF1ab:L4715L; ORF1ab:D4737G; ORF1ab:S4820F; ORF1ab:P5072L; ORF1ab:P5072R; ORF1ab:P5072P; ORF1ab:S5150F; ORF1ab:A5332S; ORF1ab:D5346H; ORF1ab:H5401Y; ORF1ab:Y5416C; ORF1ab:R5461L; ORF1ab:N5495D; ORF1ab:N5495S; ORF1ab:S6302L; ORF1ab:A6307D; ORF1ab:L6319L; UTR:19983; S:N439T; S:L452R; S:T478K; S:Y505F; S:P681R; S:G838G; S:D839V; S:D950N; S:Y1047*; S:H1159N; S:I1172S; S:C1241W; S:S1242G; S:del:25301:2; S:C1254F; ORF3a:S26L; ORF3a:R30L; ORF3a:A39A; ORF3a:Q57H; ORF3a:C81F; ORF3a:G172V; E:V24V; UTR:26520; M:I82T; M:N207Y; M:N207D; ORF6:L4L; ORF8:del:28253:2; ORF8:I121L; UTR:del:28270:2; N:G60V; N:D63G; N:P168S; N:S404S; 3-UTR:29715; 3-UTR:29742; 3-UTR:29845; 3-UTR:29870		ORF3a:Q57H		S:L452R, S:T478K, S:P681R, S:D950N, M:I82T, N:D63G, ORF3a:S26L	S:L452R, S:T478K, S:P681R, S:D950N, M:I82T, N:D63G, ORF3a:S26L	S:L452R, S:P681R, ORF3a:S26L	S:L452R	M:I82T	ORF3a:Q57H		S:D950N, ORF3a:Q57H	S:T478K	S:T478K	S:L452R, S:T478K	S:L452R, S:T478K	S:T478K
IP07450	STP-MU-25	MundhwaSTPinlet	2021-12-23	ORF1ab:L21V; ORF1ab:Q22R; ORF1ab:A90E; ORF1ab:R226S; ORF1ab:S279Y; ORF1ab:L320L; ORF1ab:G437V; ORF1ab:C784W; ORF1ab:K856R; ORF1ab:W900C; ORF1ab:F924F; ORF1ab:H1141Q; ORF1ab:V1166L; ORF1ab:D1282Y; ORF1ab:P1357Q; ORF1ab:L1388L; ORF1ab:E1413*; ORF1ab:L1457L; ORF1ab:T1665T; ORF1ab:I1667S; ORF1ab:W1669R; UTR:5270; ORF1ab:T1773T; ORF1ab:T1864T; ORF1ab:Y1899H; ORF1ab:P2046L; ORF1ab:S2048F; ORF1ab:E2049D; ORF1ab:S2151G; ORF1ab:K2208I; ORF1ab:del:7044:2; ORF1ab:P2287S; ORF1ab:T2306I; ORF1ab:V2324F; ORF1ab:del:8019:3; ORF1ab:R2638R; ORF1ab:V2652A; ORF1ab:M2674I; ORF1ab:R2748I; ORF1ab:L2773L; ORF1ab:R2875C; ORF1ab:T2876T; ORF1ab:T2876T; ORF1ab:S3001C; ORF1ab:S3001R; ORF1ab:W3004L; ORF1ab:P3033P; ORF1ab:V3057V; ORF1ab:F3604L; ORF1ab:L3606F; ORF1ab:T3646A; ORF1ab:V3689V; ORF1ab:V3718A; ORF1ab:T3750I; ORF1ab:A3955V; ORF1ab:N4051K; ORF1ab:A4248T; ORF1ab:P4261L; ORF1ab:M4297I; ORF1ab:V4310V; ORF1ab:Y4349F; ORF1ab:P4360H; ORF1ab:M4375V; ORF1ab:Y4379*; ORF1ab:S4398S; ORF1ab:L4487L; ORF1ab:Y4574D; ORF1ab:Y4574N; ORF1ab:Q4619R; ORF1ab:L4715L; ORF1ab:D4737G; ORF1ab:P5072R; ORF1ab:P5072P; ORF1ab:S5150F; ORF1ab:S5272S; ORF1ab:H5401Y; ORF1ab:Y5416C; ORF1ab:N5495D; ORF1ab:H5603R; ORF1ab:I5630T; ORF1ab:H5731N; ORF1ab:L5810M; ORF1ab:E5903G; ORF1ab:R5938S; ORF1ab:K6243K; ORF1ab:L6319L; ORF1ab:D6410N; ORF1ab:I6442M; ORF1ab:L6503*; ORF1ab:A6513E; ORF1ab:L6551F; ORF1ab:L6773P; ORF1ab:C6818*; ORF1ab:V6913V; S:T19R; S:A363A; S:L452R; S:T478K; S:C480F; S:D614G; S:P681R; S:E748*; S:C760G; S:G838A; S:G838G; S:D839V; S:A871S; S:D950N; S:Y1047*; S:A1078S; S:K1245N; S:D1259E; ORF3a:A23S; ORF3a:S26L; ORF3a:L94L; ORF3a:L106P; ORF3a:T170T; ORF3a:S171L; ORF3a:G172V; UTR:26221; UTR:26238; E:S50S; E:L73I; M:I82T; M:V122A; M:T130P; M:N207D; ORF6:L4L; ORF7b:M24I; ORF8:del:28247:7; ORF8:D119V; ORF8:F120L; UTR:del:28270:2; N:D63G; N:T135I; N:N153N; N:P168S; N:K169N; N:G238V; N:E367G; ORF10:I27M; 3-UTR:29706; 3-UTR:29742	S:D614G	S:D614G	S:D614G	S:T19R, S:L452R, S:T478K, S:D614G, S:P681R, S:D950N, M:I82T, N:D63G, ORF3a:S26L	S:T19R, S:L452R, S:T478K, S:D614G, S:P681R, S:D950N, M:I82T, N:D63G, ORF3a:S26L	S:L452R, S:D614G, S:P681R, ORF3a:S26L	S:L452R, S:D614G	S:D614G, M:I82T	S:D614G	S:D614G	S:D614G, S:D950N	S:T478K, S:D614G	S:T478K, S:D614G	S:L452R, S:T478K, S:D614G	S:L452R, S:T478K, S:D614G	S:T478K, S:D614G
IP07439	STP-MU-26	MundhwaSTPinlet	2021-12-27	5-UTR:210; 5-UTR:241; ORF1ab:L27L; ORF1ab:G32V; ORF1ab:D144E; ORF1ab:G146C; ORF1ab:Y182H; ORF1ab:R226S; ORF1ab:P309S; ORF1ab:C344R; ORF1ab:G437V; ORF1ab:R545R; ORF1ab:A591A; ORF1ab:F641Y; ORF1ab:F924F; ORF1ab:D954Y; ORF1ab:G963V; ORF1ab:K1194N; ORF1ab:A1306S; ORF1ab:L1388L; ORF1ab:L1457L; ORF1ab:D1585N; ORF1ab:K1606K; ORF1ab:P1640L; ORF1ab:T1665T; ORF1ab:W1669R; ORF1ab:T1773T; ORF1ab:A1793A; ORF1ab:del:5788:2; ORF1ab:P1862P; ORF1ab:L1986L; ORF1ab:P2046L; ORF1ab:S2048F; ORF1ab:S2151G; ORF1ab:T2202I; ORF1ab:S2261S; ORF1ab:A2470A; ORF1ab:A2508S; ORF1ab:M2590I; ORF1ab:A2618S; ORF1ab:V2751F; ORF1ab:S2797S; ORF1ab:D2907D; ORF1ab:V2930L; ORF1ab:V2955L; ORF1ab:S3001G; ORF1ab:del:9474:2; ORF1ab:F3071L; ORF1ab:S3259L; ORF1ab:D3508H; ORF1ab:T3646A; ORF1ab:V3689V; ORF1ab:V3718A; ORF1ab:T3750I; ORF1ab:T4026I; ORF1ab:N4051K; ORF1ab:C4163C; ORF1ab:L4182I; ORF1ab:L4252L; ORF1ab:G4288V; ORF1ab:Y4349F; ORF1ab:P4360H; ORF1ab:M4375V; ORF1ab:Y4379*; ORF1ab:L4487L; ORF1ab:Y4574D; ORF1ab:Y4574N; ORF1ab:Q4619R; ORF1ab:L4715L; ORF1ab:D4737G; ORF1ab:L5048I; ORF1ab:A5062A; ORF1ab:P5072L; ORF1ab:P5072R; ORF1ab:P5072P; ORF1ab:S5150F; ORF1ab:Q5377K; ORF1ab:H5401Y; ORF1ab:Y5416C; ORF1ab:N5495Y; ORF1ab:N5495D; ORF1ab:I5630T; ORF1ab:M5679T; ORF1ab:D5714E; ORF1ab:T5719S; ORF1ab:K6024N; ORF1ab:M6295V; ORF1ab:I6298F; ORF1ab:L6319L; ORF1ab:A6342P; ORF1ab:V6472A; ORF1ab:S6573F; UTR:20091; ORF1ab:M6615I; ORF1ab:I6664S; ORF1ab:del:20878:7; ORF1ab:S6902Y; UTR:21101; S:A67V; S:del:21764:7; S:V70I; S:T95I; S:del:21986:10; S:del:22028:7; S:G219G; S:L452R; S:Q474H; S:T478K; S:P491H; S:A520A; S:D614G; S:S673I; S:P681R; S:E780D; S:S803S; S:G838A; S:G838G; S:D839V; S:D950N; S:I980I; S:R983C; S:Y1047*; S:T1117T; ORF3a:S26L; ORF3a:S60Y; ORF3a:S74S; ORF3a:L94L; ORF3a:R126M; ORF3a:P262T; UTR:26230; E:T9I; E:V24V; UTR:26520; M:I82T; M:L129P; M:N207Y; M:N207D; ORF6:L4L; ORF7b:C12W; ORF7b:T40I; ORF8:H17H; ORF8:del:28247:7; ORF8:D119N; ORF8:D119V; ORF8:F120L; UTR:del:28270:2; N:P13P; N:F17F; N:D63G; N:T135I; N:N153N; N:L167W; N:P168S; N:T271I; N:S404S; 3-UTR:29742; 3-UTR:29751; 3-UTR:29794	S:D614G	S:D614G	S:D614G	S:L452R, S:T478K, S:D614G, S:P681R, S:D950N, M:I82T, N:D63G, ORF3a:S26L	S:L452R, S:T478K, S:D614G, S:P681R, S:D950N, M:I82T, N:D63G, ORF3a:S26L	S:L452R, S:D614G, S:P681R, ORF3a:S26L	S:L452R, S:D614G	S:A67V, S:D614G, M:I82T	S:T95I, S:D614G	S:D614G	S:T95I, S:D614G, S:D950N	S:A67V, S:T95I, S:T478K, S:D614G, E:T9I	S:T478K, S:D614G, E:T9I	S:L452R, S:T478K, S:D614G, E:T9I	S:L452R, S:T478K, S:D614G, E:T9I	S:T478K, S:D614G, E:T9I
IP08544	STP-MU-27	MundhwaSTPinlet	2021-12-30	5-UTR:210; 5-UTR:222; 5-UTR:241; ORF1ab:D75N; ORF1ab:H110Y; ORF1ab:F273F; ORF1ab:G392V; ORF1ab:F536V; ORF1ab:T842I; ORF1ab:K856R; ORF1ab:F924F; ORF1ab:Y1183N; ORF1ab:del:3874:25; ORF1ab:del:3875:25; ORF1ab:V1211V; ORF1ab:A1234S; ORF1ab:E1251*; ORF1ab:V1299V; ORF1ab:A1306S; ORF1ab:G1369V; ORF1ab:G1414C; ORF1ab:T1589R; ORF1ab:T1665T; ORF1ab:S1666A; ORF1ab:del:6512:4; ORF1ab:S2083N; ORF1ab:L2084I; ORF1ab:M2096L; ORF1ab:N2201H; ORF1ab:P2221T; ORF1ab:F2223S; ORF1ab:W2232C; ORF1ab:T2247P; ORF1ab:V2252V; ORF1ab:A2470P; ORF1ab:A2690P; ORF1ab:D2693G; ORF1ab:A2710T; ORF1ab:D2813Y; ORF1ab:C2826Y; ORF1ab:T2836I; ORF1ab:D2907D; ORF1ab:V2930L; ORF1ab:L3249L; ORF1ab:T3255I; UTR:10386; ORF1ab:P3395H; ORF1ab:V3411A; ORF1ab:G3442C; ORF1ab:L3483L; ORF1ab:P3556T; ORF1ab:del:11074:2; ORF1ab:D3668Y; ORF1ab:del:11282:10; ORF1ab:L3674F; ORF1ab:del:11287:10; ORF1ab:G3676S; ORF1ab:V3718A; ORF1ab:T3750I; ORF1ab:L4149V; ORF1ab:I4205I; ORF1ab:K4348*; ORF1ab:Y4349F; ORF1ab:P4360H; ORF1ab:M4375V; ORF1ab:Y4379C; ORF1ab:Y4379*; ORF1ab:del:13422:2; ORF1ab:L4487L; ORF1ab:Q4619R; ORF1ab:L4715L; ORF1ab:D4737G; ORF1ab:D4961H; ORF1ab:del:15157:2; ORF1ab:T4992I; ORF1ab:C5021F; ORF1ab:A5062A; ORF1ab:S5150F; ORF1ab:F5177L; ORF1ab:I5601T; ORF1ab:T5883I; ORF1ab:D5884Y; ORF1ab:V5937V; ORF1ab:T5966T; ORF1ab:L6103M; ORF1ab:M6460I; ORF1ab:N6716K; ORF1ab:L7078L; ORF1ab:L7094S; S:A67V; S:del:21764:7; S:T95I; S:T124A; S:E132D; S:G142D; S:del:21990:4; S:del:22028:7; S:V213G; S:G339D; S:C361Y; S:S371F; S:S373P; S:S375F; S:T376A; S:V382V; S:D405N; S:R408S; S:K417N; S:A520A; S:G545C; S:T547K; S:A575S; S:D614G; S:G652V; S:G652E; S:H655Y; S:N679K; S:P681R; S:P681H; S:I742M; S:N764K; S:D796Y; S:N856K; S:D950N; S:Q954H; S:N969K; S:I973I; S:L981F; S:A1022S; S:T1117T; S:A1190V; S:E1202*; S:M1233I; S:C1254*; ORF3a:F8F; ORF3a:T64T; UTR:25797; ORF3a:S205T; ORF3a:S209S; ORF3a:T223I; E:T9I; M:D3G; M:Q19E; M:A63T; M:A68S; M:I82T; M:F112F; M:D163E; M:N207D; ORF6:L4L; ORF6:R20R; ORF7b:F13L; ORF7b:T40I; ORF8:H17H; ORF8:del:28247:7; UTR:del:28270:2; UTR:28271; N:P13L; N:del:28361:10; N:S33G; N:del:28404:2; N:D63G; N:G129G; N:Q239H; N:K256*; N:P365L; N:A398T	S:D614G, S:P681H	S:K417N, S:D614G	S:D614G, S:H655Y	S:D614G, S:P681R, S:D950N, M:I82T, N:D63G	S:D614G, S:P681R, S:D950N, M:I82T, N:D63G	S:D614G, S:P681R	S:D614G	S:A67V, S:D614G, M:I82T	S:T95I, S:D614G	S:D614G, N:P13L	S:T95I, S:D614G, S:P681H, S:D950N	S:A67V, S:T95I, S:G339D, S:S373P, S:S375F, S:K417N, S:T547K, S:D614G, S:H655Y, S:N679K, S:P681H, S:N764K, S:D796Y, S:N856K, S:Q954H, S:N969K, S:L981F, N:P13L, E:T9I, M:D3G, M:Q19E, M:A63T	S:G142D, S:V213G, S:G339D, S:S371F, S:S373P, S:S375F, S:T376A, S:D405N, S:R408S, S:K417N, S:D614G, S:H655Y, S:N679K, S:P681H, S:N764K, S:D796Y, S:Q954H, S:N969K, N:P13L, ORF3a:T223I, E:T9I, M:Q19E, M:A63T	S:G142D, S:V213G, S:G339D, S:S371F, S:S373P, S:S375F, S:T376A, S:D405N, S:R408S, S:K417N, S:D614G, S:H655Y, S:N679K, S:P681H, S:N764K, S:D796Y, S:Q954H, S:N969K, N:P13L, ORF3a:T223I, E:T9I, M:Q19E, M:A63T	S:G142D, S:V213G, S:G339D, S:S371F, S:S373P, S:S375F, S:T376A, S:D405N, S:R408S, S:K417N, S:D614G, S:H655Y, S:N679K, S:P681H, S:N764K, S:D796Y, S:Q954H, S:N969K, N:P13L, ORF3a:T223I, E:T9I, M:Q19E, M:A63T	S:G142D, S:V213G, S:G339D, S:S371F, S:S373P, S:S375F, S:T376A, S:D405N, S:R408S, S:K417N, S:D614G, S:H655Y, S:N679K, S:P681H, S:N764K, S:D796Y, S:Q954H, S:N969K, N:P13L, ORF3a:T223I, E:T9I, M:Q19E, M:A63T
IP08541	STP-MU-28	MundhwaSTPinlet	2022-01-03	5-UTR:106; 5-UTR:162; 5-UTR:241; ORF1ab:V14V; ORF1ab:L27L; ORF1ab:S135R; ORF1ab:A206S; ORF1ab:P309L; ORF1ab:G392V; ORF1ab:G408V; ORF1ab:L454L; ORF1ab:F536V; ORF1ab:T824T; ORF1ab:T842I; ORF1ab:K856R; ORF1ab:F924F; ORF1ab:S1195N; ORF1ab:del:3874:25; ORF1ab:V1415V; ORF1ab:D1624Y; ORF1ab:P1640T; ORF1ab:M1647L; ORF1ab:T1665T; ORF1ab:N1691N; ORF1ab:R1703R; ORF1ab:L1713L; ORF1ab:V1747A; ORF1ab:E1766D; ORF1ab:P2046L; ORF1ab:E2049D; ORF1ab:del:6512:4; ORF1ab:S2083N; ORF1ab:L2084I; ORF1ab:M2096L; ORF1ab:S2285P; ORF1ab:D2693G; ORF1ab:A2710T; ORF1ab:F2802F; ORF1ab:C2933F; ORF1ab:L3027F; ORF1ab:V3053V; ORF1ab:T3090I; ORF1ab:L3201F; ORF1ab:A3209S; ORF1ab:A3209V; ORF1ab:T3223K; ORF1ab:T3255I; ORF1ab:S3273T; ORF1ab:P3395H; ORF1ab:G3433V; ORF1ab:T3646A; ORF1ab:del:11282:10; ORF1ab:L3674F; ORF1ab:del:11287:10; ORF1ab:G3676S; ORF1ab:V3689V; ORF1ab:V3718A; ORF1ab:T3750I; ORF1ab:K3843E; ORF1ab:C3867C; ORF1ab:A4148P; ORF1ab:L4149V; ORF1ab:I4205I; ORF1ab:L4252L; ORF1ab:Y4349F; ORF1ab:P4360H; ORF1ab:Y4379*; ORF1ab:L4426H; ORF1ab:L4487L; ORF1ab:L4715L; ORF1ab:D4737G; ORF1ab:S4820F; ORF1ab:S4886A; ORF1ab:T4992I; ORF1ab:C5021F; ORF1ab:A5062A; ORF1ab:L5102L; ORF1ab:S5150F; ORF1ab:K5199N; ORF1ab:*5230W; ORF1ab:S5282R; ORF1ab:M5301I; ORF1ab:H5401Y; ORF1ab:R5461L; ORF1ab:N5495S; ORF1ab:I5601T; ORF1ab:Y5715Y; ORF1ab:L5857L; ORF1ab:N5864K; ORF1ab:H5950N; ORF1ab:L5981I; ORF1ab:H6052Y; ORF1ab:V6214V; ORF1ab:M6345V; ORF1ab:L6502L; ORF1ab:E6542D; ORF1ab:T7083K; S:del:21990:4; S:del:22028:7; S:F192F; S:V213G; S:R237G; S:S325T; S:G339D; S:S366Y; S:S371F; S:S373P; S:S375F; S:T376A; S:A397S; S:D405N; S:R408S; S:K417N; S:L441I; S:A520A; S:T547K; S:A575S; S:D614G; S:P681R; S:N764K; S:D796Y; S:N856K; S:I870V; S:Q954H; S:N969K; S:L981F; S:E988*; S:G1085A; S:D1146D; S:K1245N; S:C1250F; S:G1251V; S:C1254*; S:K1255N; S:E1258D; S:D1259H; ORF3a:Q70L; ORF3a:T223I; ORF3a:S253S; E:T9I; M:D3G; M:I82T; M:N207D; ORF6:L4L; ORF6:R20R; ORF6:D61H; ORF6:D61V; ORF6:D61D; ORF7b:F13V; ORF7b:T40I; UTR:del:28270:2; UTR:28271; N:P13L; N:del:28361:10; N:G30G; N:S33G; N:D63G; N:P365L; N:D377Y; ORF10:A8A; 3-UTR:29742	S:D614G	S:K417N, S:D614G	S:D614G	S:D614G, S:P681R, M:I82T, N:D63G, N:D377Y	S:D614G, S:P681R, M:I82T, N:D63G, N:D377Y	S:D614G, S:P681R, N:D377Y	S:D614G	S:D614G, M:I82T	S:D614G	S:D614G, N:P13L	S:D614G	S:G339D, S:S373P, S:S375F, S:K417N, S:T547K, S:D614G, S:N764K, S:D796Y, S:N856K, S:Q954H, S:N969K, S:L981F, N:P13L, E:T9I, M:D3G	S:V213G, S:G339D, S:S371F, S:S373P, S:S375F, S:T376A, S:D405N, S:R408S, S:K417N, S:D614G, S:N764K, S:D796Y, S:Q954H, S:N969K, N:P13L, ORF3a:T223I, E:T9I	S:V213G, S:G339D, S:S371F, S:S373P, S:S375F, S:T376A, S:D405N, S:R408S, S:K417N, S:D614G, S:N764K, S:D796Y, S:Q954H, S:N969K, N:P13L, ORF3a:T223I, E:T9I	S:V213G, S:G339D, S:S371F, S:S373P, S:S375F, S:T376A, S:D405N, S:R408S, S:K417N, S:D614G, S:N764K, S:D796Y, S:Q954H, S:N969K, N:P13L, ORF3a:T223I, E:T9I	S:V213G, S:G339D, S:S371F, S:S373P, S:S375F, S:T376A, S:D405N, S:R408S, S:K417N, S:D614G, S:N764K, S:D796Y, S:Q954H, S:N969K, N:P13L, ORF3a:T223I, E:T9I
IP08114	STP-MU-29	MundhwaSTPinlet	2022-01-06	5-UTR:38; 5-UTR:210; 5-UTR:241; 5-UTR:252; ORF1ab:S135R; ORF1ab:Y182Y; ORF1ab:T253A; ORF1ab:E347*; ORF1ab:R426H; ORF1ab:A498E; ORF1ab:F536V; ORF1ab:G835S; ORF1ab:Y836F; ORF1ab:T842I; ORF1ab:K856R; ORF1ab:I880V; ORF1ab:F924F; ORF1ab:S1195N; ORF1ab:G1307S; ORF1ab:del:5543:2; ORF1ab:E1766D; ORF1ab:M1807T; ORF1ab:I1970S; ORF1ab:A1997V; ORF1ab:A2001V; ORF1ab:P2018S; ORF1ab:P2046L; ORF1ab:I2076M; ORF1ab:del:6512:4; ORF1ab:M2096L; ORF1ab:M2096L; ORF1ab:M2096T; ORF1ab:S2151G; ORF1ab:S2285P; ORF1ab:L2349*; ORF1ab:L2475P; ORF1ab:S2517P; ORF1ab:D2693V; ORF1ab:D2693G; ORF1ab:F2782Y; ORF1ab:F2782F; ORF1ab:F2782L; ORF1ab:T2836I; ORF1ab:F2864F; ORF1ab:D2907D; ORF1ab:K2928N; ORF1ab:V2930L; ORF1ab:L2939P; ORF1ab:D2958Y; ORF1ab:L3027F; ORF1ab:V3053V; ORF1ab:T3090I; ORF1ab:del:9769:2; ORF1ab:L3201F; ORF1ab:A3220V; ORF1ab:Y3226H; ORF1ab:Q3254Q; ORF1ab:T3255I; ORF1ab:K3268*; ORF1ab:R3394R; ORF1ab:P3395H; ORF1ab:V3449F; ORF1ab:A3454A; ORF1ab:Y3472Y; ORF1ab:V3566F; ORF1ab:S3601P; ORF1ab:T3646A; ORF1ab:del:11282:10; ORF1ab:del:11287:10; ORF1ab:V3689V; ORF1ab:V3718A; ORF1ab:N3743K; ORF1ab:T3750I; ORF1ab:A3755S; ORF1ab:R3756R; ORF1ab:I3758V; ORF1ab:C3766R; ORF1ab:C3867C; ORF1ab:T3940T; ORF1ab:Q4015H; ORF1ab:R4022M; ORF1ab:A4044G; ORF1ab:I4114I; ORF1ab:V4137I; ORF1ab:L4149V; ORF1ab:I4205I; ORF1ab:D4218Y; ORF1ab:V4310V; ORF1ab:K4348*; ORF1ab:Y4349F; ORF1ab:P4360H; ORF1ab:P4360P; ORF1ab:V4361L; ORF1ab:V4361M; ORF1ab:M4375V; ORF1ab:Y4379*; ORF1ab:R4413R; ORF1ab:A4414A; ORF1ab:L4487L; ORF1ab:T4553T; ORF1ab:G4660G; ORF1ab:R4684G; ORF1ab:L4715L; ORF1ab:D4737G; ORF1ab:S4740*; ORF1ab:R4761S; ORF1ab:Y4763S; ORF1ab:L4770L; ORF1ab:S4820F; ORF1ab:T4992I; ORF1ab:A5062A; ORF1ab:M5135I; ORF1ab:H5139Y; ORF1ab:S5150F; ORF1ab:M5301I; ORF1ab:T5388T; ORF1ab:L5493L; ORF1ab:L5549S; ORF1ab:Q5583H; ORF1ab:I5593I; ORF1ab:I5601T; ORF1ab:R5644G; ORF1ab:*5651Y; ORF1ab:Q5674K; ORF1ab:P5703L; ORF1ab:Y5715Y; ORF1ab:R5801G; ORF1ab:T5966T; ORF1ab:N6064N; ORF1ab:L6128L; ORF1ab:L6280I; ORF1ab:T6283I; ORF1ab:L6319L; ORF1ab:V6343V; ORF1ab:L6429L; ORF1ab:M6460I; ORF1ab:T6466N; ORF1ab:L6467S; ORF1ab:R6520S; ORF1ab:L6557P; ORF1ab:N6639S; ORF1ab:I6694M; ORF1ab:Q6843P; ORF1ab:L6903M; ORF1ab:V6913L; ORF1ab:L6960L; ORF1ab:T7044S; ORF1ab:G7053R; ORF1ab:L7093L; S:T19I; S:del:21632:10; S:A67V; S:del:21764:7; S:Q321E; S:G339D; S:S371F; S:S373P; S:S375F; S:T376A; S:D405N; S:R408S; S:K417N; S:A520A; S:T547K; S:G550C; S:D614G; S:H655Y; S:P681R; S:P681H; S:N764K; S:D796Y; S:N856K; S:T859N; S:I870V; S:Q954H; S:N969K; S:L981F; S:F1052L; S:I1114V; S:C1250F; S:G1251V; S:S1252C; S:C1254*; S:K1255N; S:E1258D; S:D1259H; S:G1267G; ORF3a:S26L; ORF3a:T64T; ORF3a:L71L; ORF3a:G172V; ORF3a:T190S; ORF3a:T223I; ORF3a:G224D; ORF3a:G224G; E:T9I; E:V75L; UTR:26509; M:D3G; M:L46S; M:A63T; M:V70F; M:I82T; M:F112F; M:N207D; M:*223K; ORF6:L4L; ORF6:R20R; ORF6:D53Y; ORF6:D61H; ORF6:D61V; ORF6:D61D; UTR:27393; ORF7a:I10L; ORF7a:T27S; ORF7b:L18L; ORF8:del:28247:7; ORF8:D119V; ORF8:F120L; UTR:del:28270:2; UTR:28271; N:P13L; N:del:28361:10; N:D63G; N:M101I; N:R203R; N:G204R; N:K257N	S:D614G, S:P681H, N:G204R	S:K417N, S:D614G	S:D614G, S:H655Y, N:G204R	S:D614G, S:P681R, M:I82T, N:D63G, ORF3a:S26L	S:D614G, S:P681R, M:I82T, N:D63G, ORF3a:S26L	S:D614G, S:P681R, ORF3a:S26L	S:D614G	S:A67V, S:D614G, M:I82T	S:D614G	S:D614G, S:T859N, N:P13L, N:G204R	S:D614G, S:P681H	S:A67V, S:G339D, S:S373P, S:S375F, S:K417N, S:T547K, S:D614G, S:H655Y, S:P681H, S:N764K, S:D796Y, S:N856K, S:Q954H, S:N969K, S:L981F, N:P13L, N:G204R, E:T9I, M:D3G, M:A63T	S:T19I, S:G339D, S:S371F, S:S373P, S:S375F, S:T376A, S:D405N, S:R408S, S:K417N, S:D614G, S:H655Y, S:P681H, S:N764K, S:D796Y, S:Q954H, S:N969K, N:P13L, N:G204R, ORF3a:T223I, E:T9I, M:A63T	S:T19I, S:G339D, S:S371F, S:S373P, S:S375F, S:T376A, S:D405N, S:R408S, S:K417N, S:D614G, S:H655Y, S:P681H, S:N764K, S:D796Y, S:Q954H, S:N969K, N:P13L, N:G204R, ORF3a:T223I, E:T9I, M:A63T	S:T19I, S:G339D, S:S371F, S:S373P, S:S375F, S:T376A, S:D405N, S:R408S, S:K417N, S:D614G, S:H655Y, S:P681H, S:N764K, S:D796Y, S:Q954H, S:N969K, N:P13L, N:G204R, ORF3a:T223I, E:T9I, M:A63T	S:T19I, S:G339D, S:S371F, S:S373P, S:S375F, S:T376A, S:D405N, S:R408S, S:K417N, S:D614G, S:H655Y, S:P681H, S:N764K, S:D796Y, S:Q954H, S:N969K, N:P13L, N:G204R, ORF3a:T223I, E:T9I, M:A63T
IP08108	STP-MU-30	MundhwaSTPinlet	2022-01-10	5-UTR:210; 5-UTR:222; 5-UTR:241; ORF1ab:L88L; ORF1ab:K129T; ORF1ab:G146C; ORF1ab:Y182Y; ORF1ab:Y229C; ORF1ab:P254P; ORF1ab:G437V; ORF1ab:R545R; ORF1ab:L686M; ORF1ab:L747H; ORF1ab:E844*; ORF1ab:F924F; ORF1ab:G957V; ORF1ab:P971P; ORF1ab:E976G; ORF1ab:F1138F; ORF1ab:S1195N; ORF1ab:del:3909:2; ORF1ab:V1271V; ORF1ab:V1299V; ORF1ab:A1306S; ORF1ab:L1523L; ORF1ab:T1617A; ORF1ab:T1665T; ORF1ab:L1695I; ORF1ab:A1707A; ORF1ab:L1715S; ORF1ab:T1773T; ORF1ab:P1921P; ORF1ab:A1969S; ORF1ab:T2007I; ORF1ab:T2016I; ORF1ab:P2046L; ORF1ab:E2049D; ORF1ab:V2071F; ORF1ab:L2105V; ORF1ab:P2110P; ORF1ab:A2129V; ORF1ab:P2144T; ORF1ab:S2151G; ORF1ab:Y2270H; ORF1ab:S2285P; ORF1ab:L2349*; ORF1ab:D2402D; ORF1ab:E2422*; ORF1ab:V2430F; ORF1ab:D2693G; ORF1ab:A2710T; ORF1ab:T2876T; ORF1ab:A2917S; ORF1ab:T2920I; ORF1ab:P2931T; ORF1ab:S2992*; ORF1ab:G3020V; ORF1ab:L3027F; ORF1ab:S3046Y; ORF1ab:V3053V; ORF1ab:T3090I; ORF1ab:P3137L; ORF1ab:L3180M; ORF1ab:S3273T; ORF1ab:R3394R; ORF1ab:P3395H; ORF1ab:Y3472Y; ORF1ab:del:11074:2; ORF1ab:P3613H; ORF1ab:L3636L; ORF1ab:T3646A; ORF1ab:del:11282:10; ORF1ab:del:11287:10; ORF1ab:F3677L; ORF1ab:V3689V; ORF1ab:V3718A; ORF1ab:T3750I; ORF1ab:R3802L; ORF1ab:C3867C; ORF1ab:A3907S; ORF1ab:R3999S; ORF1ab:Q4015H; ORF1ab:A4094E; ORF1ab:V4128A; ORF1ab:Q4140E; ORF1ab:L4149V; ORF1ab:V4310V; ORF1ab:K4348*; ORF1ab:Y4349F; ORF1ab:P4360H; ORF1ab:P4360P; ORF1ab:V4361M; ORF1ab:G4362V; ORF1ab:M4375V; ORF1ab:Y4379*; ORF1ab:L4411L; ORF1ab:D4466E; ORF1ab:L4487L; ORF1ab:H4507N; ORF1ab:V4595V; ORF1ab:L4715L; ORF1ab:D4737G; ORF1ab:I4935I; ORF1ab:L4946I; ORF1ab:S4962R; ORF1ab:C5021F; ORF1ab:A5062A; ORF1ab:P5072P; ORF1ab:S5150F; ORF1ab:Y5359Y; ORF1ab:H5401Y; ORF1ab:R5461L; ORF1ab:K5567N; ORF1ab:I5601T; ORF1ab:Y5715Y; ORF1ab:T5722I; ORF1ab:L5844V; ORF1ab:T5966T; ORF1ab:M6015T; ORF1ab:K6024N; ORF1ab:N6064N; ORF1ab:F6082F; ORF1ab:L6212L; ORF1ab:V6214V; ORF1ab:T6259T; ORF1ab:L6280L; ORF1ab:L6319L; ORF1ab:M6460I; ORF1ab:V6613V; ORF1ab:K6826*; ORF1ab:V6849F; ORF1ab:L6960L; ORF1ab:L7093F; S:T19R; S:Y28*; S:T29T; S:N30H; S:A123S; S:G142D; S:del:21990:4; S:del:22028:7; S:S162I; S:G199V; S:Q321E; S:C336*; S:L452R; S:S477N; S:T478K; S:E484A; S:Q493R; S:A520A; S:T547K; S:D614G; S:W633C; S:S637Y; S:A672S; S:P681R; S:S711Y; S:G838G; S:D950N; S:Q954H; S:N969K; S:L981F; S:V991L; S:P1090T; S:P1090H; S:I1114V; S:T1117T; S:D1146D; S:K1205N; S:W1217C; S:K1245N; S:C1250F; S:G1251V; S:S1252C; S:C1254*; S:D1259H; S:S1261Y; ORF3a:S26L; ORF3a:T64T; ORF3a:L106P; ORF3a:G172V; ORF3a:G187R; ORF3a:C200S; ORF3a:C200C; ORF3a:T223I; E:T9I; M:I82T; M:A104S; M:L129P; M:L129L; M:G153R; M:S173*; M:N207D; ORF6:L4L; ORF6:R20R; ORF6:D61H; ORF6:D61V; ORF6:D61D; ORF7b:T40I; ORF7b:A43S; ORF8:del:28247:7; ORF8:D119V; ORF8:F120L; UTR:del:28270:2; UTR:28271; N:P13L; N:R14H; N:del:28361:10; N:D63G; N:E118*; N:T135I; N:T148T; N:N153N; N:K248N; N:T271I; N:T282T; N:A313E; N:S404S; N:S413R	S:D614G	S:D614G	S:D614G	S:T19R, S:L452R, S:T478K, S:D614G, S:P681R, S:D950N, M:I82T, N:D63G, ORF3a:S26L	S:T19R, S:L452R, S:T478K, S:D614G, S:P681R, S:D950N, M:I82T, N:D63G, ORF3a:S26L	S:L452R, S:D614G, S:P681R, ORF3a:S26L	S:L452R, S:D614G	S:D614G, M:I82T	S:D614G	S:D614G, N:P13L	S:D614G, S:D950N	S:S477N, S:T478K, S:E484A, S:Q493R, S:T547K, S:D614G, S:Q954H, S:N969K, S:L981F, N:P13L, E:T9I	S:G142D, S:S477N, S:T478K, S:E484A, S:Q493R, S:D614G, S:Q954H, S:N969K, N:P13L, N:S413R, ORF3a:T223I, E:T9I	S:G142D, S:L452R, S:S477N, S:T478K, S:E484A, S:D614G, S:Q954H, S:N969K, N:P13L, N:S413R, ORF3a:T223I, E:T9I	S:G142D, S:L452R, S:S477N, S:T478K, S:E484A, S:D614G, S:Q954H, S:N969K, N:P13L, N:S413R, ORF3a:T223I, E:T9I	S:G142D, S:S477N, S:T478K, S:E484A, S:Q493R, S:D614G, S:Q954H, S:N969K, N:P13L, N:S413R, ORF3a:T223I, E:T9I
IP08513	STP-MU-31	MundhwaSTPinlet	2022-01-13	5-UTR:241; ORF1ab:G127V; ORF1ab:S135R; ORF1ab:S528S; ORF1ab:F536V; ORF1ab:A735A; ORF1ab:T842I; ORF1ab:K856R; ORF1ab:F924F; ORF1ab:del:3874:25; ORF1ab:V1299V; ORF1ab:A1306S; ORF1ab:G1307S; ORF1ab:A1352A; ORF1ab:T1665T; ORF1ab:W1669R; ORF1ab:A1707A; ORF1ab:del:6512:4; ORF1ab:L2084I; ORF1ab:F2172F; ORF1ab:S2285A; ORF1ab:S2285P; ORF1ab:P2287H; ORF1ab:D2693G; ORF1ab:A2710T; ORF1ab:V2930L; ORF1ab:L3027F; ORF1ab:V3053V; ORF1ab:T3090I; ORF1ab:L3201F; ORF1ab:L3208F; ORF1ab:T3255I; ORF1ab:T3356T; ORF1ab:R3394R; ORF1ab:P3395H; ORF1ab:del:11282:10; ORF1ab:del:11287:10; ORF1ab:S3675T; ORF1ab:G3676S; ORF1ab:F3677L; ORF1ab:V3718A; ORF1ab:T3750I; ORF1ab:I3758V; ORF1ab:L4149V; ORF1ab:I4205I; ORF1ab:V4310V; ORF1ab:Y4349F; ORF1ab:P4360H; ORF1ab:M4375V; ORF1ab:Y4379*; ORF1ab:L4487L; ORF1ab:L4715L; ORF1ab:T4992I; ORF1ab:S5150F; ORF1ab:Y5359Y; ORF1ab:Y5715Y; ORF1ab:T5966T; ORF1ab:T6283I; ORF1ab:M6345I; ORF1ab:I6403I; ORF1ab:M6412I; ORF1ab:Q6428H; ORF1ab:L6564L; ORF1ab:K6597R; ORF1ab:N6678Y; ORF1ab:L6966L; ORF1ab:M7018L; ORF1ab:V7054G; S:T19I; S:del:21632:10; S:A67V; S:del:21764:7; S:T95I; S:del:21986:10; S:G142D; S:V213G; S:L249M; S:del:22392:2; S:G339D; S:S371F; S:S373P; S:S375F; S:T376A; S:V395V; S:D405N; S:R408S; S:K417N; S:Q493R; S:Q498R; S:N501Y; S:Y505H; S:A520A; S:T547K; S:D614G; S:H655Y; S:N679K; S:P681R; S:P681H; S:N764K; S:D796Y; S:N856K; S:D950N; S:Q954H; S:N969K; S:I973I; S:L981F; S:D1146D; S:I1210T; S:A1222D; ORF3a:F8F; ORF3a:S26L; ORF3a:T64T; ORF3a:T223I; E:T9I; M:D3G; M:Q19E; M:A63T; M:I82T; M:F112F; M:N207D; ORF6:L4L; ORF6:R20R; ORF6:D61H; ORF6:D61V; ORF6:D61D; ORF7a:G70V; ORF7a:L96I; ORF7a:I103I; ORF7b:L6F; ORF7b:F13L; ORF7b:L18L; UTR:del:28270:2; UTR:28271; N:P13L; N:del:28361:10; N:G30G; N:S33G; N:D63G; N:R203K; N:R203R; N:G204R; N:P365L; N:S413R; ORF10:S23P; 3-UTR:29687; 3-UTR:29705; 3'-UTR:del:29733:27; 3-UTR:29782; 3-UTR:29870	S:N501Y, S:D614G, S:P681H, N:R203K, N:G204R	S:K417N, S:N501Y, S:D614G	S:N501Y, S:D614G, S:H655Y, N:R203K, N:G204R	S:D614G, S:P681R, S:D950N, M:I82T, N:D63G, ORF3a:S26L	S:D614G, S:P681R, S:D950N, M:I82T, N:D63G, ORF3a:S26L	S:D614G, S:P681R, ORF3a:S26L	S:D614G	S:A67V, S:D614G, M:I82T	S:T95I, S:D614G	S:D614G, N:P13L, N:R203K, N:G204R	S:T95I, S:N501Y, S:D614G, S:P681H, S:D950N	S:A67V, S:T95I, S:G339D, S:S373P, S:S375F, S:K417N, S:Q493R, S:Q498R, S:N501Y, S:Y505H, S:T547K, S:D614G, S:H655Y, S:N679K, S:P681H, S:N764K, S:D796Y, S:N856K, S:Q954H, S:N969K, S:L981F, N:P13L, N:R203K, N:G204R, E:T9I, M:D3G, M:Q19E, M:A63T	S:T19I, S:G142D, S:V213G, S:G339D, S:S371F, S:S373P, S:S375F, S:T376A, S:D405N, S:R408S, S:K417N, S:Q493R, S:Q498R, S:N501Y, S:Y505H, S:D614G, S:H655Y, S:N679K, S:P681H, S:N764K, S:D796Y, S:Q954H, S:N969K, N:P13L, N:R203K, N:G204R, N:S413R, ORF3a:T223I, E:T9I, M:Q19E, M:A63T	S:T19I, S:G142D, S:V213G, S:G339D, S:S371F, S:S373P, S:S375F, S:T376A, S:D405N, S:R408S, S:K417N, S:Q498R, S:N501Y, S:Y505H, S:D614G, S:H655Y, S:N679K, S:P681H, S:N764K, S:D796Y, S:Q954H, S:N969K, N:P13L, N:R203K, N:G204R, N:S413R, ORF3a:T223I, E:T9I, M:Q19E, M:A63T	S:T19I, S:G142D, S:V213G, S:G339D, S:S371F, S:S373P, S:S375F, S:T376A, S:D405N, S:R408S, S:K417N, S:Q498R, S:N501Y, S:Y505H, S:D614G, S:H655Y, S:N679K, S:P681H, S:N764K, S:D796Y, S:Q954H, S:N969K, N:P13L, N:R203K, N:G204R, N:S413R, ORF3a:T223I, E:T9I, M:Q19E, M:A63T	S:T19I, S:G142D, S:V213G, S:G339D, S:S371F, S:S373P, S:S375F, S:T376A, S:D405N, S:R408S, S:K417N, S:Q493R, S:Q498R, S:N501Y, S:Y505H, S:D614G, S:H655Y, S:N679K, S:P681H, S:N764K, S:D796Y, S:Q954H, S:N969K, N:P13L, N:R203K, N:G204R, N:S413R, ORF3a:T223I, E:T9I, M:Q19E, M:A63T
IP08521	STP-MU-32	MundhwaSTPinlet	2022-01-17	5-UTR:72; 5-UTR:241; ORF1ab:E87D; ORF1ab:del:1087:2; ORF1ab:F336S; ORF1ab:A516T; ORF1ab:F536V; ORF1ab:T753K; ORF1ab:T842I; ORF1ab:K856R; ORF1ab:F924F; ORF1ab:N1081D; ORF1ab:del:3874:25; ORF1ab:P1207P; ORF1ab:K1655R; ORF1ab:T1665T; ORF1ab:S1666A; ORF1ab:W1669R; ORF1ab:W1669R; ORF1ab:A1707A; ORF1ab:T1773T; ORF1ab:del:6512:4; ORF1ab:S2083N; ORF1ab:L2084I; ORF1ab:V2133V; ORF1ab:S2151G; ORF1ab:S2261S; ORF1ab:S2285A; ORF1ab:S2285P; ORF1ab:L2349*; ORF1ab:G2509C; ORF1ab:D2693G; ORF1ab:V2857V; ORF1ab:L3027F; ORF1ab:T3090I; ORF1ab:L3201F; ORF1ab:F3217I; ORF1ab:T3255I; ORF1ab:G3292V; ORF1ab:A3333A; ORF1ab:A3379S; ORF1ab:P3395H; ORF1ab:M3498T; UTR:11074; ORF1ab:T3646A; ORF1ab:del:11282:10; ORF1ab:L3674F; ORF1ab:G3676S; ORF1ab:V3689V; ORF1ab:V3718A; ORF1ab:T3750I; ORF1ab:S3946*; ORF1ab:S3983F; ORF1ab:L4149V; ORF1ab:I4205I; ORF1ab:T4311I; ORF1ab:Y4349F; ORF1ab:P4360H; ORF1ab:M4375V; ORF1ab:Y4379*; ORF1ab:L4487L; ORF1ab:T4492I; ORF1ab:L4715L; ORF1ab:D4737G; ORF1ab:T4992I; ORF1ab:S5150F; ORF1ab:M5313I; ORF1ab:C5316S; ORF1ab:R5319S; ORF1ab:T5356I; ORF1ab:I5601T; ORF1ab:Y5715Y; ORF1ab:T5966T; ORF1ab:L6128L; ORF1ab:L6319L; ORF1ab:A6430G; ORF1ab:A6430A; ORF1ab:L6431L; ORF1ab:K6597R; ORF1ab:W6661L; ORF1ab:N6667S; ORF1ab:*6706W; ORF1ab:G6784V; ORF1ab:C6815F; ORF1ab:T7096S; S:Q14R; S:V16D; S:A67V; S:del:21764:7; S:T95I; S:del:21986:10; S:G142D; S:V213G; S:G339D; S:S371F; S:S373P; S:S375F; S:T376A; S:D405N; S:R408S; S:K417N; S:L452R; S:A520A; S:T547K; S:A575S; S:D614G; S:H655Y; S:N679K; S:P681R; S:P681H; S:N764K; S:D796Y; S:N856K; S:D950N; S:Q954H; S:N969K; S:L981F; S:D1146D; S:K1245N; ORF3a:T64T; ORF3a:T223I; E:T9I; E:A32D; M:D3G; M:Q19E; M:A63T; M:I82T; M:F112F; M:L120I; M:N207D; UTR:27199; ORF6:L4L; ORF6:R20R; ORF7a:M1I; ORF7a:G38V; ORF7b:F13L; ORF7b:F13I; ORF7b:T40I; UTR:28271; N:P13L; N:del:28361:10; N:G30G; N:S33G; N:D63G; N:del:28698:2; N:R203M; N:R203K; N:R203R; N:G204R; N:G238V; N:A273S; N:G295V; N:P365L; N:S413R; 3'-UTR:del:29733:27; 3-UTR:29870	S:D614G, S:P681H, N:R203K, N:G204R	S:K417N, S:D614G	S:D614G, S:H655Y, N:R203K, N:G204R	S:L452R, S:D614G, S:P681R, S:D950N, M:I82T, N:D63G, N:R203M	S:L452R, S:D614G, S:P681R, S:D950N, M:I82T, N:D63G, N:R203M	S:L452R, S:D614G, S:P681R, N:R203M	S:L452R, S:D614G	S:A67V, S:D614G, M:I82T	S:T95I, S:D614G	S:D614G, N:P13L, N:R203K, N:G204R	S:T95I, S:D614G, S:P681H, S:D950N	S:A67V, S:T95I, S:G339D, S:S373P, S:S375F, S:K417N, S:T547K, S:D614G, S:H655Y, S:N679K, S:P681H, S:N764K, S:D796Y, S:N856K, S:Q954H, S:N969K, S:L981F, N:P13L, N:R203K, N:G204R, E:T9I, M:D3G, M:Q19E, M:A63T	S:G142D, S:V213G, S:G339D, S:S371F, S:S373P, S:S375F, S:T376A, S:D405N, S:R408S, S:K417N, S:D614G, S:H655Y, S:N679K, S:P681H, S:N764K, S:D796Y, S:Q954H, S:N969K, N:P13L, N:R203K, N:G204R, N:S413R, ORF3a:T223I, E:T9I, M:Q19E, M:A63T	S:G142D, S:V213G, S:G339D, S:S371F, S:S373P, S:S375F, S:T376A, S:D405N, S:R408S, S:K417N, S:L452R, S:D614G, S:H655Y, S:N679K, S:P681H, S:N764K, S:D796Y, S:Q954H, S:N969K, N:P13L, N:R203K, N:G204R, N:S413R, ORF3a:T223I, E:T9I, M:Q19E, M:A63T	S:G142D, S:V213G, S:G339D, S:S371F, S:S373P, S:S375F, S:T376A, S:D405N, S:R408S, S:K417N, S:L452R, S:D614G, S:H655Y, S:N679K, S:P681H, S:N764K, S:D796Y, S:Q954H, S:N969K, N:P13L, N:R203K, N:G204R, N:S413R, ORF3a:T223I, E:T9I, M:Q19E, M:A63T	S:G142D, S:V213G, S:G339D, S:S371F, S:S373P, S:S375F, S:T376A, S:D405N, S:R408S, S:K417N, S:D614G, S:H655Y, S:N679K, S:P681H, S:N764K, S:D796Y, S:Q954H, S:N969K, N:P13L, N:R203K, N:G204R, N:S413R, ORF3a:T223I, E:T9I, M:Q19E, M:A63T
IP09750	STP-MU-33	MundhwaSTPinlet	2022-01-20	5-UTR:241; ORF1ab:F8F; ORF1ab:V35A; ORF1ab:R77L; ORF1ab:del:514:7; ORF1ab:S135R; ORF1ab:D203N; ORF1ab:G437C; ORF1ab:G445V; ORF1ab:G728C; ORF1ab:T842I; ORF1ab:K856R; ORF1ab:G865V; ORF1ab:F924F; ORF1ab:T1171T; ORF1ab:V1299V; ORF1ab:A1306S; ORF1ab:G1307S; ORF1ab:A1352A; ORF1ab:L1388L; ORF1ab:del:5193:3; ORF1ab:A1677S; ORF1ab:Y1699H; ORF1ab:A1707A; ORF1ab:del:6181:2; ORF1ab:V1991F; ORF1ab:del:6512:4; ORF1ab:K2200E; ORF1ab:K2200M; ORF1ab:I2307K; ORF1ab:L2349*; ORF1ab:M2796K; ORF1ab:R2841P; ORF1ab:N2847T; ORF1ab:N2847N; ORF1ab:K2849T; ORF1ab:P2852P; ORF1ab:L3027F; ORF1ab:V3053V; ORF1ab:T3090I; ORF1ab:L3201F; ORF1ab:T3255I; ORF1ab:C3279F; ORF1ab:R3394R; ORF1ab:P3395H; ORF1ab:Y3445Y; ORF1ab:del:11287:10; ORF1ab:S3675T; ORF1ab:del:11288:10; ORF1ab:G3676S; ORF1ab:F3677L; ORF1ab:S3825P; ORF1ab:L3930P; ORF1ab:I4205I; ORF1ab:Y4379C; ORF1ab:Y4379*; ORF1ab:S4440Y; ORF1ab:K4450E; ORF1ab:L4715L; ORF1ab:S5150F; ORF1ab:V5234A; ORF1ab:T5356A; ORF1ab:Y5359Y; ORF1ab:L5368L; ORF1ab:H5640H; ORF1ab:Y5715Y; ORF1ab:T5966T; ORF1ab:T6283I; ORF1ab:L6360P; ORF1ab:M6390K; ORF1ab:del:19853:2; ORF1ab:S6537S; ORF1ab:L6564L; UTR:19983; ORF1ab:L6575F; ORF1ab:Q6596E; ORF1ab:K6597R; ORF1ab:H6605D; ORF1ab:M6635V; ORF1ab:M6635I; ORF1ab:V6636L; ORF1ab:Q6843P; ORF1ab:Y6866Y; UTR:21101; ORF1ab:*7068S; ORF1ab:E7081*; ORF1ab:L7086F; ORF1ab:L7087I; S:T19I; S:del:21632:10; S:G142D; S:V213G; S:V308L; S:G339D; S:S371F; S:S373P; S:S375F; S:T376A; S:D405N; S:R408S; S:K417N; S:V445V; S:E484A; S:Q493R; S:Q498R; S:N501Y; S:Y505H; S:A522A; S:T547K; S:D614G; S:H655Y; S:N679K; S:P681H; S:N764K; S:D796Y; S:Q954H; S:N969K; S:L981F; S:S1021F; S:T1027I; S:D1146D; S:H1159N; ORF3a:F8F; ORF3a:T64T; ORF3a:L86F; ORF3a:A110A; ORF3a:G172V; ORF3a:T223I; E:T9I; M:D3G; M:Q19E; M:A63T; M:F112F; M:R150L; M:I168I; M:S197G; M:N207D; ORF6:R20R; ORF6:D61H; ORF6:D61V; ORF6:D61D; ORF7a:E41E; ORF7a:T120I; ORF7b:L18L; UTR:28271; N:P13L; N:del:28361:10; N:G30G; N:del:28363:10; N:S33C; N:S33G; N:D63G; N:R149G; N:R203K; N:R203R; N:G204R; N:del:29265:2; 3-UTR:29870	S:N501Y, S:D614G, S:P681H, N:R203K, N:G204R	S:K417N, S:N501Y, S:D614G	S:N501Y, S:D614G, S:H655Y, S:T1027I, N:R203K, N:G204R	S:D614G, N:D63G, ORF7a:T120I	S:D614G, N:D63G, ORF7a:T120I	S:D614G	S:D614G	S:D614G	S:D614G	S:D614G, N:P13L, N:R203K, N:G204R	S:N501Y, S:D614G, S:P681H	S:G339D, S:S373P, S:S375F, S:K417N, S:E484A, S:Q493R, S:Q498R, S:N501Y, S:Y505H, S:T547K, S:D614G, S:H655Y, S:N679K, S:P681H, S:N764K, S:D796Y, S:Q954H, S:N969K, S:L981F, N:P13L, N:R203K, N:G204R, E:T9I, M:D3G, M:Q19E, M:A63T	S:T19I, S:G142D, S:V213G, S:G339D, S:S371F, S:S373P, S:S375F, S:T376A, S:D405N, S:R408S, S:K417N, S:E484A, S:Q493R, S:Q498R, S:N501Y, S:Y505H, S:D614G, S:H655Y, S:N679K, S:P681H, S:N764K, S:D796Y, S:Q954H, S:N969K, N:P13L, N:R203K, N:G204R, ORF3a:T223I, E:T9I, M:Q19E, M:A63T	S:T19I, S:G142D, S:V213G, S:G339D, S:S371F, S:S373P, S:S375F, S:T376A, S:D405N, S:R408S, S:K417N, S:E484A, S:Q498R, S:N501Y, S:Y505H, S:D614G, S:H655Y, S:N679K, S:P681H, S:N764K, S:D796Y, S:Q954H, S:N969K, N:P13L, N:R203K, N:G204R, ORF3a:T223I, E:T9I, M:Q19E, M:A63T	S:T19I, S:G142D, S:V213G, S:G339D, S:S371F, S:S373P, S:S375F, S:T376A, S:D405N, S:R408S, S:K417N, S:E484A, S:Q498R, S:N501Y, S:Y505H, S:D614G, S:H655Y, S:N679K, S:P681H, S:N764K, S:D796Y, S:Q954H, S:N969K, N:P13L, N:R203K, N:G204R, ORF3a:T223I, E:T9I, M:Q19E, M:A63T	S:T19I, S:G142D, S:V213G, S:G339D, S:S371F, S:S373P, S:S375F, S:T376A, S:D405N, S:R408S, S:K417N, S:E484A, S:Q493R, S:Q498R, S:N501Y, S:Y505H, S:D614G, S:H655Y, S:N679K, S:P681H, S:N764K, S:D796Y, S:Q954H, S:N969K, N:P13L, N:R203K, N:G204R, ORF3a:T223I, E:T9I, M:Q19E, M:A63T
IP10740	STP-MU-34	MundhwaSTPinlet	2022-01-24	5-UTR:156; 5-UTR:241; ORF1ab:S135R; ORF1ab:P193P; ORF1ab:F641L; ORF1ab:G1307S; ORF1ab:A1352A; ORF1ab:M1378I; ORF1ab:S1468S; ORF1ab:K1470I; ORF1ab:D1600Y; ORF1ab:G1644G; ORF1ab:T1665T; ORF1ab:K1668*; ORF1ab:A1704S; ORF1ab:A1704T; ORF1ab:A1704A; ORF1ab:F1710S; ORF1ab:S1733C; ORF1ab:S2285P; ORF1ab:L2349W; ORF1ab:V2665I; ORF1ab:G2762S; ORF1ab:L3027F; ORF1ab:V3053V; ORF1ab:T3090I; ORF1ab:Q3373H; ORF1ab:R3394R; ORF1ab:P3395H; ORF1ab:Y3472Y; ORF1ab:del:11287:10; ORF1ab:S3675T; ORF1ab:del:11288:10; ORF1ab:G3676S; ORF1ab:F3677L; ORF1ab:L3918L; ORF1ab:E3974E; ORF1ab:I4205I; ORF1ab:Y4349F; ORF1ab:P4360H; ORF1ab:M4375V; ORF1ab:Y4379*; ORF1ab:S4448A; ORF1ab:S4614P; ORF1ab:L4715L; ORF1ab:S4885S; ORF1ab:*4971S; ORF1ab:E4982*; ORF1ab:P5072P; ORF1ab:S5150F; ORF1ab:N5386T; ORF1ab:I5601T; ORF1ab:Y5715Y; ORF1ab:T5904S; ORF1ab:T5966T; ORF1ab:M6113R; ORF1ab:M6113K; ORF1ab:P6139A; ORF1ab:F6237V; ORF1ab:F6237L; ORF1ab:T6239R; ORF1ab:L6507F; ORF1ab:*6556C; ORF1ab:S6958G; S:G35G; S:G142D; S:T547K; S:D614G; S:G652G; S:H655Y; S:N679K; S:P681H; S:N764K; S:D796Y; S:G798D; S:Q954H; S:Q965P; S:G1044G; S:G1044G; S:D1146D; S:S1170P; S:S1170T; ORF3a:F8F; ORF3a:T64T; ORF3a:T223I; E:T9I; E:V24V; UTR:26520; M:Q19E; M:A63T; M:F112F; M:L129Q; M:K162T; ORF8:A65G; UTR:del:28270:2; UTR:28271; N:P13L; N:del:28361:10; N:G30G; N:S33G; N:L167W; N:R203K; N:R203R; N:G204R; N:Q241H; N:del:29003:2; N:K256*; N:E280*; N:F307L; N:K361T	S:D614G, S:P681H, N:R203K, N:G204R	S:D614G	S:D614G, S:H655Y, N:R203K, N:G204R	S:D614G	S:D614G	S:D614G	S:D614G	S:D614G	S:D614G	S:D614G, N:P13L, N:R203K, N:G204R	S:D614G, S:P681H	S:T547K, S:D614G, S:H655Y, S:N679K, S:P681H, S:N764K, S:D796Y, S:Q954H, N:P13L, N:R203K, N:G204R, E:T9I, M:Q19E, M:A63T	S:G142D, S:D614G, S:H655Y, S:N679K, S:P681H, S:N764K, S:D796Y, S:Q954H, N:P13L, N:R203K, N:G204R, ORF3a:T223I, E:T9I, M:Q19E, M:A63T	S:G142D, S:D614G, S:H655Y, S:N679K, S:P681H, S:N764K, S:D796Y, S:Q954H, N:P13L, N:R203K, N:G204R, ORF3a:T223I, E:T9I, M:Q19E, M:A63T	S:G142D, S:D614G, S:H655Y, S:N679K, S:P681H, S:N764K, S:D796Y, S:Q954H, N:P13L, N:R203K, N:G204R, ORF3a:T223I, E:T9I, M:Q19E, M:A63T	S:G142D, S:D614G, S:H655Y, S:N679K, S:P681H, S:N764K, S:D796Y, S:Q954H, N:P13L, N:R203K, N:G204R, ORF3a:T223I, E:T9I, M:Q19E, M:A63T
IP10776	STP-MU-35	MundhwaSTPinlet	2022-01-27	ORF1ab:del:514:7; ORF1ab:S135R; ORF1ab:C231R; ORF1ab:G437V; ORF1ab:I461I; ORF1ab:S653*; ORF1ab:T842I; ORF1ab:F924F; ORF1ab:E1048*; ORF1ab:L1115L; ORF1ab:I1128V; ORF1ab:V1143A; ORF1ab:L1144I; ORF1ab:D1157E; ORF1ab:G1307S; ORF1ab:A1352A; ORF1ab:L1388L; ORF1ab:S1400S; ORF1ab:L1457L; ORF1ab:K1655R; ORF1ab:T1665T; ORF1ab:R1729G; ORF1ab:Y1920*; ORF1ab:P1961P; ORF1ab:L2292I; ORF1ab:L2295I; ORF1ab:L2349*; ORF1ab:A2379V; ORF1ab:D2693G; ORF1ab:L3027F; ORF1ab:V3053V; ORF1ab:T3090I; ORF1ab:L3198L; ORF1ab:R3394R; ORF1ab:P3395H; UTR:10932; UTR:11074; ORF1ab:del:11287:10; ORF1ab:S3675T; ORF1ab:del:11288:10; ORF1ab:G3676S; ORF1ab:F3677L; ORF1ab:L3918L; ORF1ab:I4205I; ORF1ab:Y4349F; ORF1ab:P4360H; ORF1ab:M4375V; ORF1ab:Y4379*; ORF1ab:L4715L; ORF1ab:P5072P; ORF1ab:S5150F; ORF1ab:Y5359Y; UTR:16400; ORF1ab:S5381A; ORF1ab:H5566H; ORF1ab:F5586F; ORF1ab:Y5715Y; ORF1ab:L5764L; ORF1ab:del:18060:2; ORF1ab:T5966T; ORF1ab:F6237V; ORF1ab:del:19930:2; ORF1ab:L6564L; ORF1ab:K6597R; ORF1ab:L6644P; ORF1ab:V6709D; ORF1ab:del:21486:2; ORF1ab:L7094I; ORF1ab:L7094*; UTR:21561; S:T19I; S:del:21632:10; S:G35C; S:A67V; S:del:21764:7; S:T95I; S:del:21986:10; S:G142D; S:V213G; S:G339D; S:S371F; S:S373P; S:S375F; S:T376A; S:D405N; S:R408S; S:K417N; S:N440K; S:S477N; S:T478K; S:E484A; S:Q493R; S:Q498R; S:N501Y; S:Y505H; S:V512E; S:D614G; S:H655Y; S:N679K; S:P681H; S:N764K; S:D796Y; S:del:24077:2; S:D839V; S:del:24125:16; S:Q954H; S:N969K; S:G1044G; S:K1073K; S:D1146D; S:I1172S; ORF3a:R30L; ORF3a:T64T; ORF3a:T223I; E:T9I; E:A36S; M:Q19E; M:A63T; M:L93L; M:F112F; M:E135E; M:R186H; M:S191S; M:Y199F; M:N207D; UTR:27198; ORF6:R20R; ORF6:del:27371:2; ORF6:D61H; ORF6:D61V; ORF6:D61D; ORF7a:T61T; ORF7b:L18L; ORF8:A65A; ORF8:A65A; UTR:28271; N:P13L; N:del:28361:10; N:G30G; N:del:28363:10; N:S33G; N:R203K; N:R203R; N:G204R; N:S413R; 3'-UTR:del:29733:27	S:N501Y, S:D614G, S:P681H, N:R203K, N:G204R	S:K417N, S:N501Y, S:D614G	S:N501Y, S:D614G, S:H655Y, N:R203K, N:G204R	S:T478K, S:D614G	S:T478K, S:D614G	S:D614G	S:D614G	S:A67V, S:D614G	S:T95I, S:D614G	S:D614G, N:P13L, N:R203K, N:G204R	S:T95I, S:N501Y, S:D614G, S:P681H	S:A67V, S:T95I, S:G339D, S:S373P, S:S375F, S:K417N, S:N440K, S:S477N, S:T478K, S:E484A, S:Q493R, S:Q498R, S:N501Y, S:Y505H, S:D614G, S:H655Y, S:N679K, S:P681H, S:N764K, S:D796Y, S:Q954H, S:N969K, N:P13L, N:R203K, N:G204R, E:T9I, M:Q19E, M:A63T	S:T19I, S:G142D, S:V213G, S:G339D, S:S371F, S:S373P, S:S375F, S:T376A, S:D405N, S:R408S, S:K417N, S:N440K, S:S477N, S:T478K, S:E484A, S:Q493R, S:Q498R, S:N501Y, S:Y505H, S:D614G, S:H655Y, S:N679K, S:P681H, S:N764K, S:D796Y, S:Q954H, S:N969K, N:P13L, N:R203K, N:G204R, N:S413R, ORF3a:T223I, E:T9I, M:Q19E, M:A63T	S:T19I, S:G142D, S:V213G, S:G339D, S:S371F, S:S373P, S:S375F, S:T376A, S:D405N, S:R408S, S:K417N, S:N440K, S:S477N, S:T478K, S:E484A, S:Q498R, S:N501Y, S:Y505H, S:D614G, S:H655Y, S:N679K, S:P681H, S:N764K, S:D796Y, S:Q954H, S:N969K, N:P13L, N:R203K, N:G204R, N:S413R, ORF3a:T223I, E:T9I, M:Q19E, M:A63T	S:T19I, S:G142D, S:V213G, S:G339D, S:S371F, S:S373P, S:S375F, S:T376A, S:D405N, S:R408S, S:K417N, S:N440K, S:S477N, S:T478K, S:E484A, S:Q498R, S:N501Y, S:Y505H, S:D614G, S:H655Y, S:N679K, S:P681H, S:N764K, S:D796Y, S:Q954H, S:N969K, N:P13L, N:R203K, N:G204R, N:S413R, ORF3a:T223I, E:T9I, M:Q19E, M:A63T	S:T19I, S:G142D, S:V213G, S:G339D, S:S371F, S:S373P, S:S375F, S:T376A, S:D405N, S:R408S, S:K417N, S:N440K, S:S477N, S:T478K, S:E484A, S:Q493R, S:Q498R, S:N501Y, S:Y505H, S:D614G, S:H655Y, S:N679K, S:P681H, S:N764K, S:D796Y, S:Q954H, S:N969K, N:P13L, N:R203K, N:G204R, N:S413R, ORF3a:T223I, E:T9I, M:Q19E, M:A63T
IP10763	STP-MU-36	MundhwaSTPinlet	2022-01-31	5-UTR:241; ORF1ab:del:514:7; ORF1ab:S135R; ORF1ab:G295V; ORF1ab:G298S; ORF1ab:T355T; ORF1ab:A372T; ORF1ab:A372G; ORF1ab:F536V; ORF1ab:T842I; ORF1ab:F924F; ORF1ab:G1095V; ORF1ab:L1149F; ORF1ab:G1307S; ORF1ab:A1352A; ORF1ab:Q1519K; ORF1ab:N1576H; UTR:4993; ORF1ab:I1577L; ORF1ab:T1637S; ORF1ab:T1665T; ORF1ab:W1669R; UTR:5270; ORF1ab:M1732I; ORF1ab:I1970S; ORF1ab:E2049D; ORF1ab:M2096L; ORF1ab:G2284G; ORF1ab:T2335S; ORF1ab:V2604L; ORF1ab:C2694Y; ORF1ab:T2825S; ORF1ab:S3001C; ORF1ab:L3027F; ORF1ab:V3053V; ORF1ab:T3090I; ORF1ab:L3201F; ORF1ab:Y3214C; ORF1ab:T3255I; ORF1ab:E3310K; ORF1ab:V3467A; ORF1ab:V3593A; ORF1ab:del:11287:10; ORF1ab:del:11288:10; ORF1ab:G3676S; ORF1ab:F3677L; ORF1ab:I3758V; ORF1ab:M3997I; ORF1ab:N4051K; ORF1ab:T4065A; ORF1ab:L4246V; ORF1ab:P4360H; ORF1ab:M4375V; ORF1ab:S4448Y; ORF1ab:L4715L; ORF1ab:P5072P; ORF1ab:S5123S; ORF1ab:S5150F; ORF1ab:S5322P; ORF1ab:I5395F; ORF1ab:N5495Y; ORF1ab:N5495D; ORF1ab:M5706I; ORF1ab:Y5715Y; ORF1ab:M5720I; ORF1ab:T5966T; ORF1ab:L6319L; ORF1ab:A6342A; ORF1ab:I6480M; ORF1ab:Q6519H; ORF1ab:L6564L; ORF1ab:*6583Y; ORF1ab:del:20019:2; ORF1ab:K6597R; ORF1ab:del:20242:2; ORF1ab:L6966P; S:G35S; S:G35G; S:G142D; S:V213G; S:G339D; S:S371F; S:S373P; S:S375F; S:T376A; S:D405N; S:R408S; S:K417N; S:D614G; S:H655Y; S:N679K; S:P681H; S:E702*; S:N764K; S:I794V; S:D796Y; S:G798D; S:Q954H; S:G1044G; S:G1044G; S:D1146D; ORF3a:T64T; ORF3a:G172V; ORF3a:T223I; E:T9I; E:P54H; UTR:26520; M:Q19E; M:A63T; M:L93L; M:F112F; M:N203K; M:N207D; ORF6:R20R; ORF6:D61H; ORF6:D61V; ORF6:D61D; UTR:28271; N:P13L; N:S26I; N:del:28361:10; N:G30G; N:del:28363:10; N:S33G; N:I131T; N:L167S; N:del:29131:2; N:G287A; N:G287G; N:Q389R; N:S413R	S:D614G, S:P681H	S:K417N, S:D614G	S:D614G, S:H655Y	S:D614G	S:D614G	S:D614G	S:D614G	S:D614G	S:D614G	S:D614G, N:P13L	S:D614G, S:P681H	S:G339D, S:S373P, S:S375F, S:K417N, S:D614G, S:H655Y, S:N679K, S:P681H, S:N764K, S:D796Y, S:Q954H, N:P13L, E:T9I, M:Q19E, M:A63T	S:G142D, S:V213G, S:G339D, S:S371F, S:S373P, S:S375F, S:T376A, S:D405N, S:R408S, S:K417N, S:D614G, S:H655Y, S:N679K, S:P681H, S:N764K, S:D796Y, S:Q954H, N:P13L, N:S413R, ORF3a:T223I, E:T9I, M:Q19E, M:A63T	S:G142D, S:V213G, S:G339D, S:S371F, S:S373P, S:S375F, S:T376A, S:D405N, S:R408S, S:K417N, S:D614G, S:H655Y, S:N679K, S:P681H, S:N764K, S:D796Y, S:Q954H, N:P13L, N:S413R, ORF3a:T223I, E:T9I, M:Q19E, M:A63T	S:G142D, S:V213G, S:G339D, S:S371F, S:S373P, S:S375F, S:T376A, S:D405N, S:R408S, S:K417N, S:D614G, S:H655Y, S:N679K, S:P681H, S:N764K, S:D796Y, S:Q954H, N:P13L, N:S413R, ORF3a:T223I, E:T9I, M:Q19E, M:A63T	S:G142D, S:V213G, S:G339D, S:S371F, S:S373P, S:S375F, S:T376A, S:D405N, S:R408S, S:K417N, S:D614G, S:H655Y, S:N679K, S:P681H, S:N764K, S:D796Y, S:Q954H, N:P13L, N:S413R, ORF3a:T223I, E:T9I, M:Q19E, M:A63T
IP10340	STP-MU-37	MundhwaSTPinlet	2022-02-03	5-UTR:105; 5-UTR:241; ORF1ab:S135R; ORF1ab:D335Y; ORF1ab:V410V; ORF1ab:G432S; ORF1ab:G437V; ORF1ab:V751L; ORF1ab:D828E; ORF1ab:T842I; ORF1ab:C857S; ORF1ab:F924F; ORF1ab:P1220P; ORF1ab:G1307S; ORF1ab:A1352A; ORF1ab:L1388L; ORF1ab:P1472P; ORF1ab:P1497P; ORF1ab:Y1537*; ORF1ab:Y1537*; ORF1ab:L1650I; ORF1ab:T1665T; ORF1ab:L1676L; ORF1ab:M1732I; ORF1ab:del:5908:3; ORF1ab:E1909E; ORF1ab:del:6181:2; ORF1ab:N2523N; ORF1ab:A2587A; ORF1ab:V2588F; ORF1ab:D2693G; ORF1ab:D2693A; UTR:8347; ORF1ab:L3027F; ORF1ab:S3046C; ORF1ab:G3051C; ORF1ab:V3053V; ORF1ab:T3090I; ORF1ab:L3199I; ORF1ab:L3320S; ORF1ab:I3341I; ORF1ab:R3394R; ORF1ab:P3395H; ORF1ab:del:11287:10; ORF1ab:F3677L; ORF1ab:L3829L; ORF1ab:L4149V; ORF1ab:I4205I; ORF1ab:Y4349F; ORF1ab:P4360H; ORF1ab:M4375V; ORF1ab:W4376R; ORF1ab:Y4379*; ORF1ab:Q4517*; ORF1ab:Y4574N; ORF1ab:Q4619R; ORF1ab:del:14168:6; ORF1ab:L4715L; ORF1ab:P5072P; ORF1ab:P5072P; ORF1ab:S5150F; ORF1ab:I5266I; ORF1ab:D5346E; ORF1ab:Y5359Y; ORF1ab:Y5416C; ORF1ab:del:16521:3; ORF1ab:L5493F; ORF1ab:Q5591K; ORF1ab:Y5715Y; ORF1ab:T5966T; ORF1ab:C6433G; ORF1ab:L6564L; ORF1ab:K6597R; ORF1ab:V6602F; ORF1ab:S6617*; ORF1ab:*6839L; S:T19I; S:G142D; S:G339D; S:S371F; S:S373P; S:S375F; S:T376A; S:D405N; S:R408S; S:K417N; S:D614G; S:del:23412:3; S:E619E; S:H655Y; S:N679K; S:P681H; S:S704L; S:D796Y; S:D839V; S:Q954H; S:N969K; S:D985H; S:A1015V; S:G1035*; S:G1044G; S:D1146D; S:I1172S; S:S1242G; ORF3a:F8F; ORF3a:T64T; ORF3a:G172V; M:Q19E; M:A63T; M:L93L; M:F112F; M:K162N; M:N207D; ORF6:R20R; ORF6:D61H; ORF6:D61V; ORF6:D61D; ORF7a:P45P; UTR:28271; N:P13L; N:del:28361:10; N:G30G; N:S33G; N:F53L; N:A55S; N:G238V; N:S413R; N:A419A	S:D614G, S:P681H	S:K417N, S:D614G	S:D614G, S:H655Y	S:D614G	S:D614G	S:D614G	S:D614G	S:D614G	S:D614G	S:D614G, N:P13L	S:D614G, S:P681H	S:G339D, S:S373P, S:S375F, S:K417N, S:D614G, S:H655Y, S:N679K, S:P681H, S:D796Y, S:Q954H, S:N969K, N:P13L, M:Q19E, M:A63T	S:T19I, S:G142D, S:G339D, S:S371F, S:S373P, S:S375F, S:T376A, S:D405N, S:R408S, S:K417N, S:D614G, S:H655Y, S:N679K, S:P681H, S:D796Y, S:Q954H, S:N969K, N:P13L, N:S413R, M:Q19E, M:A63T	S:T19I, S:G142D, S:G339D, S:S371F, S:S373P, S:S375F, S:T376A, S:D405N, S:R408S, S:K417N, S:D614G, S:H655Y, S:N679K, S:P681H, S:D796Y, S:Q954H, S:N969K, N:P13L, N:S413R, M:Q19E, M:A63T	S:T19I, S:G142D, S:G339D, S:S371F, S:S373P, S:S375F, S:T376A, S:D405N, S:R408S, S:K417N, S:D614G, S:H655Y, S:N679K, S:P681H, S:D796Y, S:Q954H, S:N969K, N:P13L, N:S413R, M:Q19E, M:A63T	S:T19I, S:G142D, S:G339D, S:S371F, S:S373P, S:S375F, S:T376A, S:D405N, S:R408S, S:K417N, S:D614G, S:H655Y, S:N679K, S:P681H, S:S704L, S:D796Y, S:Q954H, S:N969K, N:P13L, N:S413R, M:Q19E, M:A63T
IP10325	STP-MU-38	MundhwaSTPinlet	2022-02-07	ORF1ab:P67S; ORF1ab:S135R; ORF1ab:P361L; ORF1ab:G437V; ORF1ab:F924F; ORF1ab:F1248L; ORF1ab:L1253S; ORF1ab:G1307S; ORF1ab:A1352A; ORF1ab:L1388L; ORF1ab:L1457L; ORF1ab:N1458S; ORF1ab:T1665T; ORF1ab:del:6512:4; ORF1ab:M2096L; ORF1ab:N2275I; ORF1ab:S2583R; ORF1ab:V2665D; ORF1ab:del:8606:2; ORF1ab:T2876T; ORF1ab:T2876T; ORF1ab:S3001G; ORF1ab:L3027F; ORF1ab:L3027L; ORF1ab:V3053V; ORF1ab:T3090I; ORF1ab:L3198L; ORF1ab:L3201F; ORF1ab:T3255I; ORF1ab:S3273S; ORF1ab:D3311D; ORF1ab:F3329S; ORF1ab:V3467A; ORF1ab:del:11287:10; ORF1ab:S3675T; ORF1ab:G3676S; ORF1ab:F3677L; ORF1ab:L3918L; ORF1ab:E3947*; ORF1ab:N4051K; ORF1ab:I4205I; ORF1ab:G4255V; ORF1ab:N4256N; ORF1ab:Y4349F; ORF1ab:P4360H; ORF1ab:M4375V; ORF1ab:Q4486H; ORF1ab:T4567K; ORF1ab:Y4574D; ORF1ab:Y4574N; ORF1ab:L4715L; ORF1ab:P5072L; ORF1ab:P5072P; ORF1ab:S5150F; ORF1ab:Q5321K; ORF1ab:S5381A; ORF1ab:N5386I; ORF1ab:I5419K; ORF1ab:L5427F; ORF1ab:L5441P; ORF1ab:V5479A; ORF1ab:L5493F; ORF1ab:E5502K; ORF1ab:H5603L; ORF1ab:Y5715Y; ORF1ab:F5780V; ORF1ab:K5915E; ORF1ab:R5947M; ORF1ab:T5966T; ORF1ab:F7072L; S:T19I; S:del:21632:10; S:del:21664:2; S:G35R; S:G35S; S:G142D; S:R237K; S:del:22290:8; S:H245H; S:Y265*; S:G339D; S:S371F; S:S373P; S:S375F; S:T376A; S:T376T; S:D405N; S:R408S; S:K417N; S:A520A; S:D614G; S:H655Y; S:N679K; S:P681H; S:del:24077:2; S:D839V; S:Q954H; S:N969K; S:Y1047*; S:D1146D; S:I1172S; S:S1239R; S:S1242G; ORF3a:T64T; ORF3a:G172V; ORF3a:D199H; M:Q19E; M:A63T; M:L93L; M:F103C; M:F112F; M:L129P; M:N207Y; M:N207D; ORF6:R20R; ORF6:D61H; ORF6:D61V; ORF6:D61D; ORF7a:E16*; ORF7a:P45P; ORF7a:F46L; ORF8:A65A; UTR:28271; N:P13L; N:del:28361:10; N:G30G; N:del:28363:10; N:S33G; N:T135S; N:P151H; N:D216A; N:G238V; N:Q390K; N:P396R; N:S413R; ORF10:C19C; ORF10:N22D; ORF10:Y26S; 3-UTR:29870	S:D614G, S:P681H	S:K417N, S:D614G	S:D614G, S:H655Y	S:D614G	S:D614G	S:D614G	S:D614G	S:D614G	S:D614G	S:D614G, N:P13L	S:D614G, S:P681H	S:G339D, S:S373P, S:S375F, S:K417N, S:D614G, S:H655Y, S:N679K, S:P681H, S:Q954H, S:N969K, N:P13L, M:Q19E, M:A63T	S:T19I, S:G142D, S:G339D, S:S371F, S:S373P, S:S375F, S:T376A, S:D405N, S:R408S, S:K417N, S:D614G, S:H655Y, S:N679K, S:P681H, S:Q954H, S:N969K, N:P13L, N:S413R, M:Q19E, M:A63T	S:T19I, S:G142D, S:G339D, S:S371F, S:S373P, S:S375F, S:T376A, S:D405N, S:R408S, S:K417N, S:D614G, S:H655Y, S:N679K, S:P681H, S:Q954H, S:N969K, N:P13L, N:S413R, M:Q19E, M:A63T	S:T19I, S:G142D, S:G339D, S:S371F, S:S373P, S:S375F, S:T376A, S:D405N, S:R408S, S:K417N, S:D614G, S:H655Y, S:N679K, S:P681H, S:Q954H, S:N969K, N:P13L, N:S413R, M:Q19E, M:A63T	S:T19I, S:G142D, S:G339D, S:S371F, S:S373P, S:S375F, S:T376A, S:D405N, S:R408S, S:K417N, S:D614G, S:H655Y, S:N679K, S:P681H, S:Q954H, S:N969K, N:P13L, N:S413R, M:Q19E, M:A63T
IP10731	STP-MU-39	MundhwaSTPinlet	2022-02-10	5-UTR:45; 5-UTR:241; ORF1ab:S135R; ORF1ab:G146V; ORF1ab:N189N; ORF1ab:T356A; ORF1ab:V596V; ORF1ab:T842I; ORF1ab:E888G; ORF1ab:F924F; ORF1ab:L1270P; ORF1ab:G1307S; ORF1ab:A1352A; ORF1ab:L1388L; ORF1ab:L1457L; ORF1ab:S1478F; ORF1ab:Y1598H; ORF1ab:L1643L; ORF1ab:Y1646H; ORF1ab:del:5224:2; ORF1ab:K1655T; ORF1ab:T1665T; ORF1ab:A1707A; ORF1ab:D1966E; ORF1ab:V1968A; ORF1ab:N2201I; ORF1ab:del:6868:2; ORF1ab:N2228Y; ORF1ab:S2285P; ORF1ab:D2296Y; ORF1ab:Q2348P; ORF1ab:P2537T; ORF1ab:D2693G; ORF1ab:G2842G; ORF1ab:L2853W; ORF1ab:V2862E; ORF1ab:T2876T; ORF1ab:L3027F; ORF1ab:V3053V; ORF1ab:T3090I; ORF1ab:D3119D; ORF1ab:F3183L; ORF1ab:L3201F; ORF1ab:T3255I; ORF1ab:T3284T; ORF1ab:T3287T; ORF1ab:T3288I; ORF1ab:R3394R; ORF1ab:P3395H; ORF1ab:del:11287:10; ORF1ab:S3675T; ORF1ab:G3676S; ORF1ab:F3677L; ORF1ab:E4097K; ORF1ab:I4205I; ORF1ab:del:13096:2; ORF1ab:T4311I; ORF1ab:Y4349F; ORF1ab:P4360H; ORF1ab:M4375V; ORF1ab:Y4379*; ORF1ab:S4422L; ORF1ab:del:14168:6; ORF1ab:V4677L; ORF1ab:L4715L; ORF1ab:L4946L; ORF1ab:L4957P; ORF1ab:T4992I; ORF1ab:P5072P; ORF1ab:S5150F; ORF1ab:Y5359Y; ORF1ab:I5503I; ORF1ab:Y5715Y; ORF1ab:S5932F; ORF1ab:T5966T; ORF1ab:C6078C; ORF1ab:A6342A; ORF1ab:A6430G; ORF1ab:L6564L; ORF1ab:K6597R; ORF1ab:K6601R; S:L5P; S:T19I; S:del:21632:10; S:V62G; S:G142D; S:V213G; S:del:22270:2; S:Q321K; S:G339D; S:S371F; S:S373P; S:S375F; S:T376A; S:D398Y; S:D405N; S:R408S; S:K417N; S:A522A; S:N556D; S:D614G; S:Y636H; S:H655Y; S:T676N; S:N679K; S:P681H; S:D745Y; S:N764K; S:L767F; S:del:23886:2; S:P792P; S:D796Y; S:G798D; S:S803P; S:S816A; S:del:24077:2; S:Q954H; S:N969K; S:L981F; S:D1146D; S:Y1272C; ORF3a:T64T; ORF3a:T223I; E:T9I; E:V29F; M:Q19E; M:A63T; M:F112F; M:N207D; ORF6:R20R; ORF6:D61H; ORF6:D61V; ORF6:D61D; ORF7a:E41D; ORF7a:del:27567:2; ORF7b:L18L; UTR:27890; ORF8:E106Q; UTR:28271; N:P13L; N:del:28361:10; N:G30G; N:G30G; N:del:28363:10; N:S33G; N:P73S; N:R203K; N:R203R; N:G204R; N:D216A; N:G238R; N:S404C; N:S413R; UTR:29541; UTR:29546; ORF10:G2A; 3-UTR:29870	S:D614G, S:P681H, N:R203K, N:G204R	S:K417N, S:D614G	S:D614G, S:H655Y, N:R203K, N:G204R	S:D614G	S:D614G	S:D614G	S:D614G	S:D614G	S:D614G	S:D614G, N:P13L, N:R203K, N:G204R	S:D614G, S:P681H	S:G339D, S:S373P, S:S375F, S:K417N, S:D614G, S:H655Y, S:N679K, S:P681H, S:N764K, S:D796Y, S:Q954H, S:N969K, S:L981F, N:P13L, N:R203K, N:G204R, E:T9I, M:Q19E, M:A63T	S:T19I, S:G142D, S:V213G, S:G339D, S:S371F, S:S373P, S:S375F, S:T376A, S:D405N, S:R408S, S:K417N, S:D614G, S:H655Y, S:N679K, S:P681H, S:N764K, S:D796Y, S:Q954H, S:N969K, N:P13L, N:R203K, N:G204R, N:S413R, ORF3a:T223I, E:T9I, M:Q19E, M:A63T	S:T19I, S:G142D, S:V213G, S:G339D, S:S371F, S:S373P, S:S375F, S:T376A, S:D405N, S:R408S, S:K417N, S:D614G, S:H655Y, S:N679K, S:P681H, S:N764K, S:D796Y, S:Q954H, S:N969K, N:P13L, N:R203K, N:G204R, N:S413R, ORF3a:T223I, E:T9I, M:Q19E, M:A63T	S:T19I, S:G142D, S:V213G, S:G339D, S:S371F, S:S373P, S:S375F, S:T376A, S:D405N, S:R408S, S:K417N, S:D614G, S:H655Y, S:N679K, S:P681H, S:N764K, S:D796Y, S:Q954H, S:N969K, N:P13L, N:R203K, N:G204R, N:S413R, ORF3a:T223I, E:T9I, M:Q19E, M:A63T	S:T19I, S:G142D, S:V213G, S:G339D, S:S371F, S:S373P, S:S375F, S:T376A, S:D405N, S:R408S, S:K417N, S:D614G, S:H655Y, S:N679K, S:P681H, S:N764K, S:D796Y, S:Q954H, S:N969K, N:P13L, N:R203K, N:G204R, N:S413R, ORF3a:T223I, E:T9I, M:Q19E, M:A63T
IP10742	STP-MU-40	MundhwaSTPinlet	2022-02-14	ORF1ab:S135R; ORF1ab:S166R; ORF1ab:G437V; ORF1ab:L688M; ORF1ab:G697V; ORF1ab:del:2376:2; ORF1ab:T708A; ORF1ab:T842I; ORF1ab:V868L; ORF1ab:F924F; ORF1ab:Q1003K; ORF1ab:G1307S; ORF1ab:A1352A; ORF1ab:L1388L; ORF1ab:H1545Q; ORF1ab:L1546P; ORF1ab:D1554E; ORF1ab:T1665T; ORF1ab:W1669R; ORF1ab:M2096L; ORF1ab:C2291G; ORF1ab:L2349L; ORF1ab:F2351S; ORF1ab:I2692M; ORF1ab:D2693G; ORF1ab:C2896C; ORF1ab:C2984R; ORF1ab:L3006V; ORF1ab:L3027F; ORF1ab:V3048G; ORF1ab:V3053V; ORF1ab:Y3074N; ORF1ab:T3090I; ORF1ab:Q3370*; ORF1ab:R3394R; ORF1ab:P3395H; ORF1ab:L3591P; ORF1ab:del:11074:2; ORF1ab:del:11287:10; ORF1ab:S3675T; ORF1ab:G3676S; ORF1ab:F3677L; ORF1ab:F4089Y; ORF1ab:L4149V; ORF1ab:R4179G; ORF1ab:I4205I; ORF1ab:P4212P; ORF1ab:Y4349F; ORF1ab:P4360H; ORF1ab:M4375V; ORF1ab:T4467R; ORF1ab:Y4574N; ORF1ab:L4715L; ORF1ab:D4905D; ORF1ab:S4962C; ORF1ab:S5150F; ORF1ab:del:16397:2; UTR:16426; ORF1ab:I5488I; ORF1ab:Y5715Y; ORF1ab:T5966T; ORF1ab:L6555L; ORF1ab:*6556W; ORF1ab:L6564L; ORF1ab:K6597R; ORF1ab:V6599E; S:G35G; S:G142D; S:Q321E; S:G339D; S:S371F; S:S373P; S:S375F; S:T376A; S:D405N; S:R408S; S:K417N; S:S477N; S:T478K; S:E484A; S:Q493R; S:Q498R; S:N501Y; S:Y505H; S:A520A; S:D614G; S:H655Y; S:N679K; S:P681H; S:N764K; S:del:23887:2; S:D796Y; S:I834N; S:G910*; S:Q954H; S:N969K; S:N1074I; S:G1167R; ORF3a:F8F; ORF3a:T64T; ORF3a:G172V; ORF3a:C200S; ORF3a:T223I; ORF3a:I246I; ORF3a:S272G; E:T9I; E:V24V; M:N207D; ORF6:R20R; ORF6:D61H; ORF6:D61V; ORF6:D61D; ORF8:A65G; UTR:28271; N:P13L; N:del:28361:10; N:G30G; N:del:28363:10; N:del:28368:3; N:S33C; N:S33G; N:A35A; N:S404S	S:N501Y, S:D614G, S:P681H	S:K417N, S:N501Y, S:D614G	S:N501Y, S:D614G, S:H655Y	S:T478K, S:D614G	S:T478K, S:D614G	S:D614G	S:D614G	S:D614G	S:D614G	S:D614G, N:P13L	S:N501Y, S:D614G, S:P681H	S:G339D, S:S373P, S:S375F, S:K417N, S:S477N, S:T478K, S:E484A, S:Q493R, S:Q498R, S:N501Y, S:Y505H, S:D614G, S:H655Y, S:N679K, S:P681H, S:N764K, S:D796Y, S:Q954H, S:N969K, N:P13L, E:T9I	S:G142D, S:G339D, S:S371F, S:S373P, S:S375F, S:T376A, S:D405N, S:R408S, S:K417N, S:S477N, S:T478K, S:E484A, S:Q493R, S:Q498R, S:N501Y, S:Y505H, S:D614G, S:H655Y, S:N679K, S:P681H, S:N764K, S:D796Y, S:Q954H, S:N969K, N:P13L, ORF3a:T223I, E:T9I	S:G142D, S:G339D, S:S371F, S:S373P, S:S375F, S:T376A, S:D405N, S:R408S, S:K417N, S:S477N, S:T478K, S:E484A, S:Q498R, S:N501Y, S:Y505H, S:D614G, S:H655Y, S:N679K, S:P681H, S:N764K, S:D796Y, S:Q954H, S:N969K, N:P13L, ORF3a:T223I, E:T9I	S:G142D, S:G339D, S:S371F, S:S373P, S:S375F, S:T376A, S:D405N, S:R408S, S:K417N, S:S477N, S:T478K, S:E484A, S:Q498R, S:N501Y, S:Y505H, S:D614G, S:H655Y, S:N679K, S:P681H, S:N764K, S:D796Y, S:Q954H, S:N969K, N:P13L, ORF3a:T223I, E:T9I	S:G142D, S:G339D, S:S371F, S:S373P, S:S375F, S:T376A, S:D405N, S:R408S, S:K417N, S:S477N, S:T478K, S:E484A, S:Q493R, S:Q498R, S:N501Y, S:Y505H, S:D614G, S:H655Y, S:N679K, S:P681H, S:N764K, S:D796Y, S:Q954H, S:N969K, N:P13L, ORF3a:T223I, E:T9I
IP10761	STP-MU-41	MundhwaSTPinlet	2022-02-17	5-UTR:71; 5-UTR:241; ORF1ab:S135R; ORF1ab:G146G; ORF1ab:R226S; ORF1ab:T356T; ORF1ab:G437V; ORF1ab:F641L; ORF1ab:E775V; ORF1ab:T842I; ORF1ab:K856R; ORF1ab:F924F; ORF1ab:N1260I; ORF1ab:G1307S; ORF1ab:A1352A; ORF1ab:L1388L; ORF1ab:V1391V; ORF1ab:L1457L; ORF1ab:D1585N; ORF1ab:T1665T; ORF1ab:W1669R; ORF1ab:W1669R; ORF1ab:A1793G; ORF1ab:G2269V; ORF1ab:E2664G; ORF1ab:D2693G; ORF1ab:S2797S; ORF1ab:R2875C; ORF1ab:S3001G; ORF1ab:S3001R; ORF1ab:L3027F; ORF1ab:V3053V; ORF1ab:Y3063H; ORF1ab:T3090I; ORF1ab:D3311D; ORF1ab:R3394R; ORF1ab:P3395H; ORF1ab:H3426N; ORF1ab:V3467A; ORF1ab:V3467V; ORF1ab:M3997I; ORF1ab:N4050N; ORF1ab:N4051S; ORF1ab:N4051K; ORF1ab:F4180C; ORF1ab:L4246V; ORF1ab:M4375V; ORF1ab:Y4379*; ORF1ab:Y4574D; ORF1ab:Y4574N; ORF1ab:L4715L; ORF1ab:*4864W; ORF1ab:P5072R; ORF1ab:P5072P; ORF1ab:S5150F; ORF1ab:S5381A; ORF1ab:Y5416C; ORF1ab:N5495Y; ORF1ab:N5495D; ORF1ab:N5495H; ORF1ab:I5630T; ORF1ab:M5706R; ORF1ab:Y5715Y; ORF1ab:T5966T; ORF1ab:F6237V; ORF1ab:F6237L; ORF1ab:C6433*; ORF1ab:L6564L; ORF1ab:K6597R; S:T19I; S:del:21632:10; S:R34R; S:G35G; S:G142D; S:N164Y; S:N164D; S:K187N; S:P209A; S:V213G; S:G219G; S:E224G; S:S247S; S:Y248*; S:G261D; S:G339D; S:S371F; S:S373P; S:S375F; S:T376A; S:D405N; S:R408S; S:K417N; S:N440K; S:S477N; S:T478K; S:E484A; S:Q493R; S:Q498R; S:N501Y; S:Y505H; S:D614G; S:H655Y; S:N679K; S:P681H; S:D839V; S:Q954H; S:N969K; S:G1044G; S:D1146D; ORF3a:T64T; ORF3a:L94L; ORF3a:L94L; ORF3a:R126S; ORF3a:F146Y; ORF3a:P159P; ORF3a:T170T; ORF3a:G172V; ORF3a:T223I; E:T9I; E:V24V; E:A32A; E:T35T; UTR:26520; M:Q19E; M:A63T; M:F112F; M:E135G; M:R146P; M:T172A; M:N207D; ORF6:R20R; ORF6:D61H; ORF6:D61V; ORF6:D61D; ORF7a:P45P; ORF7a:F46L; ORF7b:L18L; UTR:del:28270:2; UTR:28271; N:P13L; N:del:28361:10; N:G30G; N:S33G; N:L167W; N:P168P; N:G175W; N:A182D; N:S188*; N:S188S; N:S194*; N:R203K; N:R203R; N:G204R; N:G238V; N:S404S; N:S413R; 3'-UTR:del:29733:27	S:N501Y, S:D614G, S:P681H, N:R203K, N:G204R	S:K417N, S:N501Y, S:D614G	S:N501Y, S:D614G, S:H655Y, N:R203K, N:G204R	S:T478K, S:D614G	S:T478K, S:D614G	S:D614G	S:D614G	S:D614G	S:D614G	S:D614G, N:P13L, N:R203K, N:G204R	S:N501Y, S:D614G, S:P681H	S:G339D, S:S373P, S:S375F, S:K417N, S:N440K, S:S477N, S:T478K, S:E484A, S:Q493R, S:Q498R, S:N501Y, S:Y505H, S:D614G, S:H655Y, S:N679K, S:P681H, S:Q954H, S:N969K, N:P13L, N:R203K, N:G204R, E:T9I, M:Q19E, M:A63T	S:T19I, S:G142D, S:V213G, S:G339D, S:S371F, S:S373P, S:S375F, S:T376A, S:D405N, S:R408S, S:K417N, S:N440K, S:S477N, S:T478K, S:E484A, S:Q493R, S:Q498R, S:N501Y, S:Y505H, S:D614G, S:H655Y, S:N679K, S:P681H, S:Q954H, S:N969K, N:P13L, N:R203K, N:G204R, N:S413R, ORF3a:T223I, E:T9I, M:Q19E, M:A63T	S:T19I, S:G142D, S:V213G, S:G339D, S:S371F, S:S373P, S:S375F, S:T376A, S:D405N, S:R408S, S:K417N, S:N440K, S:S477N, S:T478K, S:E484A, S:Q498R, S:N501Y, S:Y505H, S:D614G, S:H655Y, S:N679K, S:P681H, S:Q954H, S:N969K, N:P13L, N:R203K, N:G204R, N:S413R, ORF3a:T223I, E:T9I, M:Q19E, M:A63T	S:T19I, S:G142D, S:V213G, S:G339D, S:S371F, S:S373P, S:S375F, S:T376A, S:D405N, S:R408S, S:K417N, S:N440K, S:S477N, S:T478K, S:E484A, S:Q498R, S:N501Y, S:Y505H, S:D614G, S:H655Y, S:N679K, S:P681H, S:Q954H, S:N969K, N:P13L, N:R203K, N:G204R, N:S413R, ORF3a:T223I, E:T9I, M:Q19E, M:A63T	S:T19I, S:G142D, S:V213G, S:G339D, S:S371F, S:S373P, S:S375F, S:T376A, S:D405N, S:R408S, S:K417N, S:N440K, S:S477N, S:T478K, S:E484A, S:Q493R, S:Q498R, S:N501Y, S:Y505H, S:D614G, S:H655Y, S:N679K, S:P681H, S:Q954H, S:N969K, N:P13L, N:R203K, N:G204R, N:S413R, ORF3a:T223I, E:T9I, M:Q19E, M:A63T
IP11665	STP-MU-42	MundhwaSTPinlet	2022-02-21	ORF1ab:S538A; ORF1ab:E539D; ORF1ab:del:1886:2; ORF1ab:A541G; ORF1ab:W646L; ORF1ab:I648T; ORF1ab:Q663H; ORF1ab:V1271V; ORF1ab:T1665T; ORF1ab:D1966E; ORF1ab:V1968A; ORF1ab:del:6179:2; ORF1ab:del:6181:2; ORF1ab:del:6512:4; ORF1ab:S2083N; ORF1ab:L2084I; ORF1ab:M2096L; ORF1ab:Y2905N; ORF1ab:S2960A; ORF1ab:S2960S; ORF1ab:T3090I; ORF1ab:del:10370:2; ORF1ab:P3395H; ORF1ab:W3582R; ORF1ab:del:11287:10; ORF1ab:S3675T; ORF1ab:G3676S; ORF1ab:F3677L; ORF1ab:P3767P; ORF1ab:del:11566:2; ORF1ab:del:11571:2; ORF1ab:L4246V; ORF1ab:Y4349F; ORF1ab:P4360H; ORF1ab:P4360P; ORF1ab:P4360P; ORF1ab:V4361M; ORF1ab:G4554S; ORF1ab:N5190H; ORF1ab:F5808L; ORF1ab:L5829H; ORF1ab:T5966T; ORF1ab:A6130S; ORF1ab:I6159I; S:L948L; S:Q954H; S:N969K; S:L1012L; S:Y1067F; ORF3a:G172V; ORF3a:D199A; M:Q19E; M:A63T; M:L90L; M:A104V; M:F112F; N:F53L; N:T57T; N:F66L; N:G69G; N:Y111*; N:N140K												S:Q954H, S:N969K, M:Q19E, M:A63T	S:Q954H, S:N969K, M:Q19E, M:A63T	S:Q954H, S:N969K, M:Q19E, M:A63T	S:Q954H, S:N969K, M:Q19E, M:A63T	S:Q954H, S:N969K, M:Q19E, M:A63T
IP11671	STP-MU-43	MundhwaSTPinlet	2022-02-24	ORF1ab:A687P; ORF1ab:C689S; ORF1ab:C720*; ORF1ab:D909H; ORF1ab:S911Y; ORF1ab:F924F; ORF1ab:S966Y; ORF1ab:V1271V; ORF1ab:T1665T; ORF1ab:S1666A; ORF1ab:V2072A; ORF1ab:T2087R; ORF1ab:V2116E; ORF1ab:D2136E; ORF1ab:N2155D; ORF1ab:I2156R; ORF1ab:I2156T; ORF1ab:N2162K; ORF1ab:R2163S; ORF1ab:Y2171Y; ORF1ab:P2195T; ORF1ab:Q3599K; ORF1ab:del:11287:10; ORF1ab:S3675T; ORF1ab:del:11288:10; ORF1ab:G3676S; ORF1ab:F3677L; UTR:12244; ORF1ab:N4256N; ORF1ab:A4257E; ORF1ab:Y4349D; ORF1ab:Y4349H; ORF1ab:Y4349F; ORF1ab:P4360H; ORF1ab:P4360P; ORF1ab:P4360P; ORF1ab:K4366K; ORF1ab:Y4379*; ORF1ab:K4476T; ORF1ab:Q4477K; ORF1ab:Q4477H; ORF1ab:L4715L; ORF1ab:G4990D; ORF1ab:T4992S; ORF1ab:L5028F; ORF1ab:A5062A; ORF1ab:L5270M; S:G339D; S:S371F; S:S373P; S:S375F; S:T376A; S:D405N; S:R408S; S:K417N; ORF7a:I10L; ORF7a:T27S; ORF8:A65A; UTR:28271; N:P13L; N:del:28361:10; N:G30G; N:del:28363:10; N:S33G; N:G114R; 3-UTR:29870		S:K417N								N:P13L		S:G339D, S:S373P, S:S375F, S:K417N, N:P13L	S:G339D, S:S371F, S:S373P, S:S375F, S:T376A, S:D405N, S:R408S, S:K417N, N:P13L	S:G339D, S:S371F, S:S373P, S:S375F, S:T376A, S:D405N, S:R408S, S:K417N, N:P13L	S:G339D, S:S371F, S:S373P, S:S375F, S:T376A, S:D405N, S:R408S, S:K417N, N:P13L	S:G339D, S:S371F, S:S373P, S:S375F, S:T376A, S:D405N, S:R408S, S:K417N, N:P13L
IP11341	STP-MU-44	MundhwaSTPinlet	2022-02-28	ORF1ab:L752I; ORF1ab:T842S; ORF1ab:T842I; ORF1ab:F924F; ORF1ab:V1271V; ORF1ab:K1655M; ORF1ab:T1665T; ORF1ab:S1666A; ORF1ab:L4246*; ORF1ab:T4258T; ORF1ab:P4360H; ORF1ab:P4360P; ORF1ab:P4360P; ORF1ab:V4361M; ORF1ab:Y4379*; ORF1ab:L6769M; ORF1ab:F6779I; ORF1ab:L6781L; ORF1ab:K6821R; ORF1ab:V6829V; ORF1ab:S6842S; ORF1ab:V7054L; S:del:25292:2; ORF3a:F8F; ORF3a:T64T; E:V24V; ORF7a:I10L; 3-UTR:29870
IP11318	STP-MU-45	MundhwaSTPinlet	2022-03-03	ORF1ab:del:509:15; ORF1ab:P109P; ORF1ab:S135R; ORF1ab:C316*; ORF1ab:del:2192:2; ORF1ab:L758L; ORF1ab:L1175V; ORF1ab:del:4059:2; ORF1ab:K1305R; ORF1ab:G1307S; ORF1ab:G1336G; ORF1ab:A1352A; ORF1ab:L1388L; ORF1ab:K1655R; ORF1ab:T1665T; ORF1ab:T1665T; ORF1ab:D1966E; ORF1ab:V1968A; ORF1ab:del:6179:2; ORF1ab:del:6185:2; ORF1ab:I2010R; ORF1ab:G2035V; ORF1ab:del:11383:2; ORF1ab:Y3954N; ORF1ab:del:12487:2; ORF1ab:S4093S; ORF1ab:W4124*; ORF1ab:Q4160L; ORF1ab:A4247V; ORF1ab:N4256N; ORF1ab:Y4349F; ORF1ab:P4360H; ORF1ab:M4375V; ORF1ab:Y4379*; ORF1ab:del:13983:2; ORF1ab:*5519K; ORF1ab:M5584I; ORF1ab:I5593I; ORF1ab:I5630T; ORF1ab:*5708W; ORF1ab:Y5715Y; ORF1ab:del:19927:2; S:T547K; S:Q580H; S:D614G; S:S746S; S:N764K; ORF3a:T14N; ORF3a:T64T; ORF3a:Y91F; ORF3a:S92S; ORF3a:del:25880:2; ORF3a:D222H; ORF3a:T223I; ORF3a:V228A; E:T9I; E:V24V; UTR:28271; N:P13L; N:del:28361:10; N:G30G; N:S33G; N:S33R; N:del:28994:2; N:del:28996:2; N:T245T; N:A254S; N:K256*; N:Q289K; N:T296T; N:D297E; 3-UTR:29870	S:D614G	S:D614G	S:D614G	S:D614G	S:D614G	S:D614G	S:D614G	S:D614G	S:D614G	S:D614G, N:P13L	S:D614G	S:T547K, S:D614G, S:N764K, N:P13L, E:T9I	S:D614G, S:N764K, N:P13L, ORF3a:T223I, E:T9I	S:D614G, S:N764K, N:P13L, ORF3a:T223I, E:T9I	S:D614G, S:N764K, N:P13L, ORF3a:T223I, E:T9I	S:D614G, S:N764K, N:P13L, ORF3a:T223I, E:T9I
IP11327	STP-MU-46	MundhwaSTPinlet	2022-03-07	5-UTR:241; ORF1ab:del:395:2; ORF1ab:G227C; ORF1ab:Y229C; ORF1ab:A541A; ORF1ab:E633G; ORF1ab:I659V; ORF1ab:C689S; ORF1ab:T842I; ORF1ab:I880V; ORF1ab:F924F; ORF1ab:del:3043:2; ORF1ab:V1271V; ORF1ab:K1655T; ORF1ab:T1665T; ORF1ab:T1665T; ORF1ab:P2170P; ORF1ab:S2237C; ORF1ab:G2265R; ORF1ab:del:11319:2; ORF1ab:L3828L; ORF1ab:N4256N; ORF1ab:A4257E; ORF1ab:P4360H; ORF1ab:S4820F; ORF1ab:P5072R; ORF1ab:P5072P; ORF1ab:S5150F; ORF1ab:Y5715Y; ORF1ab:T5966T; ORF1ab:L6025Q; ORF1ab:M6113I; ORF1ab:F6237L; ORF1ab:P6321Q; ORF1ab:T6352T; S:D614G; M:F112F; M:A188A; M:N207D; ORF6:R20R; ORF6:D61H; ORF6:D61V; ORF6:D61D; UTR:28271; N:P13L; N:del:28361:10; N:G30G; N:S33G; N:Q239H; N:R319R; N:P365P; 3-UTR:29870	S:D614G	S:D614G	S:D614G	S:D614G	S:D614G	S:D614G	S:D614G	S:D614G	S:D614G	S:D614G, N:P13L	S:D614G	S:D614G, N:P13L	S:D614G, N:P13L	S:D614G, N:P13L	S:D614G, N:P13L	S:D614G, N:P13L
IP11706	STP-MU-47	MundhwaSTPinlet	2022-03-10	ORF1ab:N128D; ORF1ab:N128K; ORF1ab:S135R; ORF1ab:D156Y; ORF1ab:F536V; ORF1ab:A537V; ORF1ab:S538A; ORF1ab:E539*; ORF1ab:E539D; ORF1ab:V544L; ORF1ab:V544A; ORF1ab:G604R; ORF1ab:L608M; ORF1ab:del:2103:2; ORF1ab:L624P; ORF1ab:T654S; ORF1ab:S1195N; ORF1ab:T1665T; ORF1ab:L4246*; ORF1ab:R4251H; ORF1ab:T4302A; ORF1ab:Y4349D; ORF1ab:Y4349F; ORF1ab:P4360H; ORF1ab:P4360P; ORF1ab:D4466G; ORF1ab:*4637E; ORF1ab:L4821I; ORF1ab:S4885*; ORF1ab:G4990D; ORF1ab:T4992S; ORF1ab:T5388T; ORF1ab:*5929Y; ORF1ab:Q5930*; ORF1ab:L6119Q; ORF1ab:Y6134*; ORF1ab:K6597R; S:G142D; S:G339D; S:S371F; S:S373P; S:S375F; S:T376A; S:S399S; S:D405N; S:R408S; S:K417N; S:W436S; S:A520A; S:Q607H; S:D614G; S:H655Y; S:N679K; S:P681H; S:S708P; S:G1044G; S:V1068V; S:P1090R; S:D1146D; S:C1250C; S:G1251V; S:S1252C; S:F1256S; S:L1265I; M:S173*	S:D614G, S:P681H	S:K417N, S:D614G	S:D614G, S:H655Y	S:D614G	S:D614G	S:D614G	S:D614G	S:D614G	S:D614G	S:D614G	S:D614G, S:P681H	S:G339D, S:S373P, S:S375F, S:K417N, S:D614G, S:H655Y, S:N679K, S:P681H	S:G142D, S:G339D, S:S371F, S:S373P, S:S375F, S:T376A, S:D405N, S:R408S, S:K417N, S:D614G, S:H655Y, S:N679K, S:P681H	S:G142D, S:G339D, S:S371F, S:S373P, S:S375F, S:T376A, S:D405N, S:R408S, S:K417N, S:D614G, S:H655Y, S:N679K, S:P681H	S:G142D, S:G339D, S:S371F, S:S373P, S:S375F, S:T376A, S:D405N, S:R408S, S:K417N, S:D614G, S:H655Y, S:N679K, S:P681H	S:G142D, S:G339D, S:S371F, S:S373P, S:S375F, S:T376A, S:D405N, S:R408S, S:K417N, S:D614G, S:H655Y, S:N679K, S:P681H
IP11717	STP-MU-48	MundhwaSTPinlet	2022-03-14	5-UTR:90; 5-UTR:241; ORF1ab:T1665T; ORF1ab:S1666A; ORF1ab:S1978S; ORF1ab:C2896C; ORF1ab:N4256N; ORF1ab:Y4349D; ORF1ab:Y4349F; ORF1ab:P4360H; ORF1ab:P4360P; ORF1ab:V4361M; ORF1ab:T4553T; ORF1ab:L4715L; ORF1ab:L4798F; ORF1ab:F5387L; S:A520A; S:A609D; S:D614G; S:G652V; S:del:24803:2; S:N1108N; S:F1121I; S:N1125I; S:P1140T; S:D1146D; ORF3a:T223I; E:T9I; E:V24V; M:K15N; M:N207D; M:H210N; ORF6:R20R; ORF6:D61H; ORF6:D61V; ORF6:D61D; ORF7a:A8E; ORF7a:I10L; ORF8:del:28253:2; ORF8:I121L; UTR:28271; N:G5*; N:P13L; N:del:28361:10; N:G30G; N:S33G	S:D614G	S:D614G	S:D614G	S:D614G	S:D614G	S:D614G	S:D614G	S:D614G	S:D614G	S:D614G, N:P13L	S:D614G	S:D614G, N:P13L, E:T9I	S:D614G, N:P13L, ORF3a:T223I, E:T9I	S:D614G, N:P13L, ORF3a:T223I, E:T9I	S:D614G, N:P13L, ORF3a:T223I, E:T9I	S:D614G, N:P13L, ORF3a:T223I, E:T9I
IP11740	STP-MU-49	MundhwaSTPinlet	2022-03-17	ORF1ab:R226S; ORF1ab:Q285R; ORF1ab:A339P; ORF1ab:C344F; ORF1ab:S1515P; ORF1ab:K1533I; ORF1ab:T1542S; ORF1ab:T1665T; ORF1ab:A1679E; ORF1ab:A1707A; ORF1ab:Y1972D; ORF1ab:del:6180:2; ORF1ab:Y1972Y; ORF1ab:del:6181:2; ORF1ab:del:6512:4; ORF1ab:S2083N; ORF1ab:L2084V; ORF1ab:L2084I; ORF1ab:F2354Y; ORF1ab:I2377I; ORF1ab:N2454D; ORF1ab:D2907N; ORF1ab:L3694P; ORF1ab:A3889S; ORF1ab:I4061V; ORF1ab:N4256N; ORF1ab:K4348N; ORF1ab:Y4349F; ORF1ab:P4360H; ORF1ab:M4474L; ORF1ab:del:15181:2; ORF1ab:K5002N; ORF1ab:D5046A; ORF1ab:M5095L; ORF1ab:S6902P; S:D53G; S:S112W; S:S112S; S:G142D; S:M153I; S:E154D; ORF3a:S26L; ORF3a:W69C; ORF8:del:28253:2; ORF8:I121L; ORF8:del:28254:2; UTR:28271; N:P13L; N:del:28361:10; N:G30G; N:S33G				ORF3a:S26L	ORF3a:S26L	ORF3a:S26L				N:P13L		N:P13L	S:G142D, N:P13L	S:G142D, N:P13L	S:G142D, N:P13L	S:G142D, N:P13L
IP11707	STP-MU-50	MundhwaSTPinlet	2022-03-21	ORF1ab:I476T; ORF1ab:A535V; ORF1ab:V543L; ORF1ab:F924F; ORF1ab:T1665T; ORF1ab:R3394R; ORF1ab:P3395H; ORF1ab:H3426N; ORF1ab:del:10751:2; ORF1ab:L3694P; ORF1ab:K3902E; ORF1ab:A4257E; ORF1ab:K4348R; ORF1ab:Y4349D; ORF1ab:Y4349F; ORF1ab:P4360H; ORF1ab:P4360P; ORF1ab:V4361M; ORF1ab:V4361E; ORF1ab:L4776L; ORF1ab:A5062A; ORF1ab:Y5715Y; ORF1ab:F5799F; ORF1ab:H5815Y; ORF1ab:T5966T; ORF1ab:L6022L; ORF1ab:A6430A; ORF1ab:C6433S; ORF1ab:L6555L; S:Q954H; S:N969K; S:F1075L; S:T1077P; N:T57T												S:Q954H, S:N969K	S:Q954H, S:N969K	S:Q954H, S:N969K	S:Q954H, S:N969K	S:Q954H, S:N969K
IP11780	STP-MU-51	MundhwaSTPinlet	2022-03-24	ORF1ab:D33G; ORF1ab:M85L; ORF1ab:R99R; ORF1ab:T151P; ORF1ab:T904A; ORF1ab:F924F; ORF1ab:G950S; ORF1ab:N1260I; ORF1ab:T1665T; ORF1ab:S1978S; ORF1ab:A3625A; ORF1ab:L4246V; ORF1ab:K4348*; ORF1ab:Y4349F; ORF1ab:P4360H; ORF1ab:V4361M; ORF1ab:C4373*; ORF1ab:L4715L; ORF1ab:Y5715Y; ORF1ab:V5716E; ORF1ab:L5737I; ORF1ab:R5738M; ORF1ab:R5738T; ORF1ab:R5738K; ORF1ab:T5759K; ORF1ab:T5813I; ORF1ab:T5813T; ORF1ab:T5966T; ORF1ab:R6471M; ORF1ab:V6554V; ORF1ab:L6555P; ORF1ab:Q6843P; S:G1044G; S:V1068A; S:L1141*; S:D1146D; E:V75L; M:N121N; ORF8:A65A; ORF8:S103*; UTR:28271; N:P13L; N:del:28361:10; N:G30G; N:del:28363:10; N:S33G; N:W52S; N:A134S										N:P13L		N:P13L	N:P13L	N:P13L	N:P13L	N:P13L
IP11449	STP-MU-52	MundhwaSTPinlet	2022-03-28	ORF1ab:K1655R; ORF1ab:T1665T; ORF1ab:S1666A; ORF1ab:L4246S; ORF1ab:N4256N; ORF1ab:A4257E; ORF1ab:Y4349F; ORF1ab:P4360H; ORF1ab:K4366K; ORF1ab:Y4379*; ORF1ab:K4476T; ORF1ab:V5379L; UTR:16400; ORF1ab:S5381A; UTR:17078; ORF1ab:Y5715Y; ORF1ab:E5763D; ORF1ab:G6018C; ORF1ab:L6222L; ORF1ab:S6696C; ORF1ab:Q6737L; ORF1ab:H6739L; S:A653S; S:H655Y; S:N679K; S:P681H; S:S1055A; ORF8:A65G; ORF8:A65A; UTR:28271; N:P13L; N:del:28361:10; N:G30G; N:del:28363:10; N:S33G	S:P681H		S:H655Y							N:P13L	S:P681H	S:H655Y, S:N679K, S:P681H, N:P13L	S:H655Y, S:N679K, S:P681H, N:P13L	S:H655Y, S:N679K, S:P681H, N:P13L	S:H655Y, S:N679K, S:P681H, N:P13L	S:H655Y, S:N679K, S:P681H, N:P13L
IP11781	STP-MU-53	MundhwaSTPinlet	2022-03-31	ORF1ab:R226S; ORF1ab:V1287V; ORF1ab:V1290I; ORF1ab:V1290G; ORF1ab:A1342E; ORF1ab:L1388L; ORF1ab:S1468P; ORF1ab:Y1486D; ORF1ab:S1517S; ORF1ab:K1557T; ORF1ab:T1665T; ORF1ab:E1766D; ORF1ab:del:5809:16; ORF1ab:D1849N; ORF1ab:E1891D; ORF1ab:del:6181:2; ORF1ab:M2096L; ORF1ab:E2993*; ORF1ab:N4256N; ORF1ab:A4257E; ORF1ab:K4348*; ORF1ab:Y4349F; ORF1ab:P4360H; ORF1ab:P4360P; ORF1ab:V4361M; ORF1ab:K4377T; ORF1ab:Y4379*; ORF1ab:V4677I; ORF1ab:K4884T; ORF1ab:S4885S; S:A520A; S:A575A; S:D614G; S:H655Y; S:N679K; S:P681H; S:N764K; S:D796Y; M:Q19E; M:A63T; M:F112F; ORF6:R20R; ORF6:D61H; ORF6:D61V; ORF6:D61D; ORF7a:I10L; ORF8:del:28253:2; ORF8:I121L; UTR:28271; N:G5*; N:P13L; N:del:28361:10; N:G30G; N:del:28363:10; N:S33G	S:D614G, S:P681H	S:D614G	S:D614G, S:H655Y	S:D614G	S:D614G	S:D614G	S:D614G	S:D614G	S:D614G	S:D614G, N:P13L	S:D614G, S:P681H	S:D614G, S:H655Y, S:N679K, S:P681H, S:N764K, S:D796Y, N:P13L, M:Q19E, M:A63T	S:D614G, S:H655Y, S:N679K, S:P681H, S:N764K, S:D796Y, N:P13L, M:Q19E, M:A63T	S:D614G, S:H655Y, S:N679K, S:P681H, S:N764K, S:D796Y, N:P13L, M:Q19E, M:A63T	S:D614G, S:H655Y, S:N679K, S:P681H, S:N764K, S:D796Y, N:P13L, M:Q19E, M:A63T	S:D614G, S:H655Y, S:N679K, S:P681H, S:N764K, S:D796Y, N:P13L, M:Q19E, M:A63T
IP11725	STP-MU-54	MundhwaSTPinlet	2022-04-04	ORF1ab:R226S; ORF1ab:F275F; ORF1ab:C316F; ORF1ab:D335N; ORF1ab:E457*; ORF1ab:S483S; ORF1ab:S1468P; ORF1ab:T1665T; ORF1ab:K1780T; ORF1ab:D2880Y; ORF1ab:W3659C; ORF1ab:T3665S; ORF1ab:L3694P; ORF1ab:A4257E; ORF1ab:Y4349F; ORF1ab:P4360H; ORF1ab:P4360P; ORF1ab:K4366K; ORF1ab:Y4379H; ORF1ab:Y4379*; ORF1ab:del:13983:2; ORF1ab:Q5189P; ORF1ab:E5281*; ORF1ab:L5829H; ORF1ab:T5907A; ORF1ab:S5908T; ORF1ab:T5966T; ORF1ab:R6236G; ORF1ab:L6646V; ORF1ab:N6759K; S:S60P; S:F65L; S:S71F; S:G103V; S:T109A; S:D111H; S:D111N; S:G142D; ORF7b:V21A; ORF7b:T40I; ORF8:G66C; ORF8:D107Y; UTR:del:28270:2; UTR:28271; N:P13L; N:del:28361:10; 3-UTR:29836										N:P13L		N:P13L	S:G142D, N:P13L	S:G142D, N:P13L	S:G142D, N:P13L	S:G142D, N:P13L
IP09769	STP-MU-55	MundhwaSTPinlet	2022-04-07	5-UTR:38; 5-UTR:241; ORF1ab:V23G; ORF1ab:del:517:4; ORF1ab:S135R; ORF1ab:C200R; ORF1ab:V491L; ORF1ab:E632*; ORF1ab:A735A; ORF1ab:K822K; ORF1ab:T842I; ORF1ab:F924F; ORF1ab:K1197T; ORF1ab:L1249F; ORF1ab:G1307S; ORF1ab:A1352A; ORF1ab:L1388L; ORF1ab:A1708S; ORF1ab:H1838H; ORF1ab:del:6181:2; ORF1ab:M2096L; ORF1ab:S2285A; ORF1ab:S2285P; ORF1ab:I2692L; ORF1ab:del:8554:2; ORF1ab:I2765F; ORF1ab:R3003G; ORF1ab:L3027F; ORF1ab:V3053V; ORF1ab:T3090I; ORF1ab:S3106Y; ORF1ab:L3184F; ORF1ab:L3201F; ORF1ab:T3255I; ORF1ab:R3394R; ORF1ab:P3395H; ORF1ab:F3604L; ORF1ab:del:11287:10; ORF1ab:S3675T; ORF1ab:del:11288:10; ORF1ab:G3676S; ORF1ab:F3677L; ORF1ab:I3758V; ORF1ab:R4195I; ORF1ab:I4205I; ORF1ab:Y4379*; ORF1ab:L4386H; ORF1ab:Y4596Y; ORF1ab:I4689V; ORF1ab:L4715L; ORF1ab:del:15450:2; ORF1ab:S5150F; ORF1ab:del:15945:3; ORF1ab:R5314W; ORF1ab:del:16284:2; ORF1ab:Y5359Y; ORF1ab:I5363K; ORF1ab:C5687W; ORF1ab:Y5715Y; ORF1ab:L5844L; ORF1ab:T5966T; ORF1ab:R5972S; ORF1ab:R6164L; ORF1ab:S6200P; ORF1ab:V6281V; ORF1ab:M6345T; ORF1ab:N6365Y; ORF1ab:T6514A; ORF1ab:L6564L; ORF1ab:K6597R; ORF1ab:V6613A; ORF1ab:I6630I; ORF1ab:Q6843P; ORF1ab:L6966L; ORF1ab:*6967L; ORF1ab:*6967*; ORF1ab:I7033I; S:T19I; S:del:21632:10; S:L24S; S:A67V; S:del:21764:7; S:I68T; S:T95I; S:del:21986:10; S:G142D; S:V213G; S:Q321E; S:G339D; S:S371F; S:S373P; S:S375F; S:T376A; S:D405N; S:R408S; S:K417N; S:N501Y; S:Y505H; S:T547K; S:T572I; S:D614G; S:H655Y; S:N679K; S:P681R; S:P681H; S:N764K; S:D796Y; S:Q954H; S:N969K; S:G1099D; S:D1146D; S:T1238T; ORF3a:T64T; ORF3a:T223I; E:T9I; M:Q19E; M:L56L; M:A63T; M:F112F; M:G157G; M:del:27131:3; M:N207D; ORF6:R20R; ORF6:D61H; ORF6:D61V; ORF6:D61D; ORF7a:F6I; ORF7b:L18L; ORF8:A65G; ORF8:A65A; ORF8:A65A; UTR:28271; N:P13L; N:F17S; N:del:28361:10; N:G30G; N:del:28363:10; N:S33C; N:S33G; N:D63G; N:L121F; N:T135I; N:R203K; N:R203R; N:G204R; N:E290*	S:N501Y, S:D614G, S:P681H, N:R203K, N:G204R	S:K417N, S:N501Y, S:D614G	S:N501Y, S:D614G, S:H655Y, N:R203K, N:G204R	S:D614G, S:P681R, N:D63G	S:D614G, S:P681R, N:D63G	S:D614G, S:P681R	S:D614G	S:A67V, S:D614G	S:T95I, S:D614G	S:D614G, N:P13L, N:R203K, N:G204R	S:T95I, S:N501Y, S:D614G, S:P681H	S:A67V, S:T95I, S:G339D, S:S373P, S:S375F, S:K417N, S:N501Y, S:Y505H, S:T547K, S:D614G, S:H655Y, S:N679K, S:P681H, S:N764K, S:D796Y, S:Q954H, S:N969K, N:P13L, N:R203K, N:G204R, E:T9I, M:Q19E, M:A63T	S:T19I, S:G142D, S:V213G, S:G339D, S:S371F, S:S373P, S:S375F, S:T376A, S:D405N, S:R408S, S:K417N, S:N501Y, S:Y505H, S:D614G, S:H655Y, S:N679K, S:P681H, S:N764K, S:D796Y, S:Q954H, S:N969K, N:P13L, N:R203K, N:G204R, ORF3a:T223I, E:T9I, M:Q19E, M:A63T	S:T19I, S:G142D, S:V213G, S:G339D, S:S371F, S:S373P, S:S375F, S:T376A, S:D405N, S:R408S, S:K417N, S:N501Y, S:Y505H, S:D614G, S:H655Y, S:N679K, S:P681H, S:N764K, S:D796Y, S:Q954H, S:N969K, N:P13L, N:R203K, N:G204R, ORF3a:T223I, E:T9I, M:Q19E, M:A63T	S:T19I, S:G142D, S:V213G, S:G339D, S:S371F, S:S373P, S:S375F, S:T376A, S:D405N, S:R408S, S:K417N, S:N501Y, S:Y505H, S:D614G, S:H655Y, S:N679K, S:P681H, S:N764K, S:D796Y, S:Q954H, S:N969K, N:P13L, N:R203K, N:G204R, ORF3a:T223I, E:T9I, M:Q19E, M:A63T	S:T19I, S:G142D, S:V213G, S:G339D, S:S371F, S:S373P, S:S375F, S:T376A, S:D405N, S:R408S, S:K417N, S:N501Y, S:Y505H, S:D614G, S:H655Y, S:N679K, S:P681H, S:N764K, S:D796Y, S:Q954H, S:N969K, N:P13L, N:R203K, N:G204R, ORF3a:T223I, E:T9I, M:Q19E, M:A63T
IP11642	STP-MU-56	MundhwaSTPinlet	2022-04-11	ORF1ab:S135R; ORF1ab:L1270P; ORF1ab:S1468P; ORF1ab:T1665T; ORF1ab:L2084V; ORF1ab:T3288I; ORF1ab:L3694P; ORF1ab:T3868T; ORF1ab:A3943S; ORF1ab:A3956S; ORF1ab:I4205I; ORF1ab:N4256N; ORF1ab:V4274V; ORF1ab:K4348*; ORF1ab:Y4349F; ORF1ab:P4360H; ORF1ab:P4360P; ORF1ab:V4361M; ORF1ab:Y4379*; ORF1ab:*4457*; ORF1ab:K4476N; ORF1ab:L4715L; ORF1ab:S5150F; ORF1ab:Y5715Y; ORF1ab:H5815L; ORF1ab:S5999L; ORF1ab:del:18606:2; ORF1ab:L6119Q; ORF1ab:L6431*; ORF1ab:*6556C; ORF3a:L84V; ORF3a:G172V; ORF3a:D199V; ORF3a:C200G; ORF8:del:28253:2; UTR:28271; N:G5*; N:P13L; N:del:28361:10; N:G30G; N:del:28363:10; N:S33C; N:S33G										N:P13L		N:P13L	N:P13L	N:P13L	N:P13L	N:P13L
IP11639	STP-MU-57	MundhwaSTPinlet	2022-04-14	5-UTR:40; 5-UTR:84; 5-UTR:106; 5-UTR:241; ORF1ab:P19P; ORF1ab:S135R; ORF1ab:E1086V; ORF1ab:I1128N; ORF1ab:V1271V; ORF1ab:S1272C; ORF1ab:V1295V; ORF1ab:G1307S; ORF1ab:P1330P; ORF1ab:G1331C; ORF1ab:E1340*; ORF1ab:A1352T; ORF1ab:A1352A; ORF1ab:K1655R; ORF1ab:T1665T; ORF1ab:S1666A; ORF1ab:Y1776*; ORF1ab:del:6180:2; ORF1ab:Y1972*; ORF1ab:del:6181:2; ORF1ab:L2084V; ORF1ab:M2096L; ORF1ab:L2113*; ORF1ab:W2366C; ORF1ab:S2474S; ORF1ab:D2693G; ORF1ab:F2780Y; ORF1ab:L2781L; ORF1ab:F2782V; ORF1ab:V2866A; ORF1ab:L3027F; ORF1ab:V3053V; ORF1ab:T3090I; UTR:11074; ORF1ab:del:11282:10; ORF1ab:del:11287:10; ORF1ab:S3675T; ORF1ab:G3676S; ORF1ab:F3677L; ORF1ab:S3949C; ORF1ab:L4149V; ORF1ab:Q4160*; ORF1ab:Q4160P; ORF1ab:G4178G; ORF1ab:I4205I; ORF1ab:L4209Q; ORF1ab:R4214T; ORF1ab:A4257E; ORF1ab:K4348N; ORF1ab:Y4349D; ORF1ab:Y4349N; ORF1ab:del:13310:2; ORF1ab:Y4349F; ORF1ab:P4360H; ORF1ab:P4360P; ORF1ab:P4360P; ORF1ab:V4361M; ORF1ab:K4366K; ORF1ab:Y4379*; ORF1ab:Y4563S; ORF1ab:L4715L; ORF1ab:V4856L; ORF1ab:S4886P; ORF1ab:P5072A; ORF1ab:P5072R; ORF1ab:P5072P; ORF1ab:S5150F; ORF1ab:F5177L; ORF1ab:S5311I; ORF1ab:A5818S; ORF1ab:L6910L; S:A520A; S:L533L; S:D614G; S:G1251V; S:S1252C; S:F1256S; S:D1259H; ORF3a:G172V; UTR:28271; N:P13L; N:del:28361:10; N:G30G; N:del:28363:10; N:S33G; N:G34W; N:P42P; N:W108L; N:A125V; N:del:28718:2; N:L167S	S:D614G	S:D614G	S:D614G	S:D614G	S:D614G	S:D614G	S:D614G	S:D614G	S:D614G	S:D614G, N:P13L	S:D614G	S:D614G, N:P13L	S:D614G, N:P13L	S:D614G, N:P13L	S:D614G, N:P13L	S:D614G, N:P13L
IP12514	STP-MU-58	MundhwaSTPinlet	2022-04-18	#N/A	#N/A	#N/A	#N/A	#N/A	#N/A	#N/A	#N/A	#N/A	#N/A	#N/A	#N/A	#N/A	#N/A	#N/A	#N/A	#N/A
IP12522	STP-MU-59	MundhwaSTPinlet	2022-04-21	#N/A	#N/A	#N/A	#N/A	#N/A	#N/A	#N/A	#N/A	#N/A	#N/A	#N/A	#N/A	#N/A	#N/A	#N/A	#N/A	#N/A
IP12548	STP-MU-60	MundhwaSTPinlet	2022-04-25	#N/A	#N/A	#N/A	#N/A	#N/A	#N/A	#N/A	#N/A	#N/A	#N/A	#N/A	#N/A	#N/A	#N/A	#N/A	#N/A	#N/A
IP12563	STP-MU-61	MundhwaSTPinlet	2022-04-28	#N/A	#N/A	#N/A	#N/A	#N/A	#N/A	#N/A	#N/A	#N/A	#N/A	#N/A	#N/A	#N/A	#N/A	#N/A	#N/A	#N/A
				#N/A	#N/A	#N/A	#N/A	#N/A	#N/A	#N/A	#N/A	#N/A	#N/A	#N/A	#N/A	#N/A	#N/A	#N/A	#N/A	#N/A
				#N/A	#N/A	#N/A	#N/A	#N/A	#N/A	#N/A	#N/A	#N/A	#N/A	#N/A	#N/A	#N/A	#N/A	#N/A	#N/A	#N/A
IP07440	STP-NI-28	NewNaiduSTPInlet	2021-11-10	5-UTR:210; 5-UTR:222; 5-UTR:241; ORF1ab:G146V; ORF1ab:R226T; ORF1ab:R226S; ORF1ab:G437V; ORF1ab:R545R; ORF1ab:T609I; ORF1ab:W612*; ORF1ab:F641C; ORF1ab:F678L; ORF1ab:F924F; ORF1ab:L969I; ORF1ab:E973*; ORF1ab:P1120Q; ORF1ab:A1306S; ORF1ab:L1388L; ORF1ab:V1415V; ORF1ab:L1457L; ORF1ab:F1544S; ORF1ab:T1665T; ORF1ab:W1669R; ORF1ab:T1773T; ORF1ab:P2046L; ORF1ab:E2049D; ORF1ab:A2123S; UTR:6696; ORF1ab:S2151G; ORF1ab:R2184I; ORF1ab:K2200R; ORF1ab:V2276V; ORF1ab:P2287S; ORF1ab:C2412R; ORF1ab:del:8019:3; ORF1ab:D2592V; ORF1ab:L2612L; ORF1ab:G2640W; ORF1ab:A2710A; ORF1ab:del:8611:2; ORF1ab:S3273T; ORF1ab:del:11282:10; ORF1ab:V3718A; ORF1ab:T3750I; ORF1ab:I3758V; ORF1ab:V3782I; ORF1ab:E3819*; ORF1ab:T3868K; ORF1ab:M3997I; ORF1ab:Q3998*; ORF1ab:I4049V; ORF1ab:N4051K; ORF1ab:Y4349F; ORF1ab:P4360H; ORF1ab:M4375V; ORF1ab:Y4379*; ORF1ab:L4487L; ORF1ab:Y4574N; ORF1ab:Q4619R; ORF1ab:L4715L; ORF1ab:D4737G; ORF1ab:L4774L; ORF1ab:T4847I; ORF1ab:L4996L; ORF1ab:C5021F; ORF1ab:I5034T; ORF1ab:S5044C; ORF1ab:A5062A; ORF1ab:Q5069K; ORF1ab:P5072R; ORF1ab:P5072P; ORF1ab:S5150F; ORF1ab:S5272F; ORF1ab:I5370I; ORF1ab:H5401Y; ORF1ab:Y5416C; ORF1ab:N5495D; ORF1ab:L5507Q; ORF1ab:S5568N; ORF1ab:L5590S; ORF1ab:I5630T; ORF1ab:V5709V; ORF1ab:L5717I; ORF1ab:M6015T; ORF1ab:Q6056H; ORF1ab:R6066L; ORF1ab:L6319L; ORF1ab:D6410N; ORF1ab:D6469Y; ORF1ab:L6477P; ORF1ab:I6686L; ORF1ab:K6771N; S:G35G; S:A67V; S:del:21764:7; S:T95I; S:del:21986:10; S:del:22028:7; S:G219G; S:L452R; S:T478K; S:G485C; S:Q563K; S:D614G; S:P681R; S:C760C; S:G838G; S:D839V; S:A846S; S:V860V; S:D950N; S:N955K; S:Y1047*; S:D1146Y; S:I1172S; S:V1176V; ORF3a:D2Y; ORF3a:S26L; ORF3a:A59S; ORF3a:S60Y; ORF3a:T64T; ORF3a:D238Y; E:F4L; E:V52I; UTR:26520; M:I82T; M:T130I; M:N207D; ORF6:L4L; ORF7b:T40I; ORF8:del:28247:7; ORF8:D119V; ORF8:F120L; UTR:del:28270:2; N:R41R; N:D63G; N:L167S; N:K369T; N:L407F; 3'-UTR:del:29727:23; 3-UTR:29742	S:D614G	S:D614G	S:D614G	S:L452R, S:T478K, S:D614G, S:P681R, S:D950N, M:I82T, N:D63G, ORF3a:S26L	S:L452R, S:T478K, S:D614G, S:P681R, S:D950N, M:I82T, N:D63G, ORF3a:S26L	S:L452R, S:D614G, S:P681R, ORF3a:S26L	S:L452R, S:D614G	S:A67V, S:D614G, M:I82T	S:T95I, S:D614G	S:D614G	S:T95I, S:D614G, S:D950N	S:A67V, S:T95I, S:T478K, S:D614G	S:T478K, S:D614G	S:L452R, S:T478K, S:D614G	S:L452R, S:T478K, S:D614G	S:T478K, S:D614G
IP11248	STP-NI-29	NewNaiduSTPInlet	2021-11-17	ORF1ab:del:652:2; ORF1ab:A131S; ORF1ab:S135R; ORF1ab:A211S; ORF1ab:A211A; ORF1ab:E1192*; ORF1ab:F1214I; ORF1ab:E1238D; ORF1ab:V1271G; ORF1ab:G1307S; ORF1ab:A1352A; ORF1ab:L1490L; ORF1ab:E1503G; ORF1ab:K1655R; ORF1ab:T1665T; ORF1ab:A1694S; ORF1ab:Y1972N; ORF1ab:P2005L; ORF1ab:F2350V; ORF1ab:A2855V; ORF1ab:V2865A; ORF1ab:C2896C; ORF1ab:L3027F; ORF1ab:V3053V; ORF1ab:T3090I; ORF1ab:V3593V; ORF1ab:A3648D; ORF1ab:del:11282:10; ORF1ab:L3674F; ORF1ab:G3676S; ORF1ab:Y3722F; ORF1ab:A3730P; ORF1ab:L4149V; ORF1ab:I4205I; ORF1ab:N4256N; ORF1ab:Y4349F; ORF1ab:P4360H; ORF1ab:M4375V; ORF1ab:Y4563S; ORF1ab:del:13992:2; ORF1ab:L4756L; ORF1ab:A4787D; ORF1ab:N4803K; ORF1ab:T4808K; ORF1ab:R4822S; ORF1ab:A4843E; ORF1ab:S4858*; ORF1ab:Y5359Y; ORF1ab:Y5715Y; ORF1ab:Q5853R; ORF1ab:T5966T; ORF1ab:Q6056H; ORF1ab:C6087R; ORF1ab:V6190A; ORF1ab:L6535L; ORF1ab:L6564L; ORF1ab:K6597R; S:D614G; S:S1249T; S:G1251V; S:S1252C; M:Q19E; M:A63T; M:W110L; M:F112F; ORF6:D6V; ORF6:L16L; ORF6:R20R; ORF6:D61H; ORF6:D61V; ORF6:D61D; ORF8:D107N; UTR:28271; N:P13L; N:del:28361:10; N:G30G; N:S33G; N:L353L; N:S413R; UTR:29549	S:D614G	S:D614G	S:D614G	S:D614G	S:D614G	S:D614G	S:D614G	S:D614G	S:D614G	S:D614G, N:P13L	S:D614G	S:D614G, N:P13L, M:Q19E, M:A63T	S:D614G, N:P13L, N:S413R, M:Q19E, M:A63T	S:D614G, N:P13L, N:S413R, M:Q19E, M:A63T	S:D614G, N:P13L, N:S413R, M:Q19E, M:A63T	S:D614G, N:P13L, N:S413R, M:Q19E, M:A63T
IP05137	STP-NI-30	NewNaiduSTPInlet	2021-11-24	5-UTR:210; 5-UTR:241; ORF1ab:K47*; ORF1ab:K282K; ORF1ab:G437V; ORF1ab:R545R; ORF1ab:L552I; ORF1ab:del:2513:2; ORF1ab:F924F; ORF1ab:T1171T; ORF1ab:D1282Y; ORF1ab:A1306S; ORF1ab:del:4524:22; ORF1ab:V1475D; ORF1ab:Y1675H; ORF1ab:K1948*; ORF1ab:N1964Y; ORF1ab:D1966G; ORF1ab:I1970S; ORF1ab:del:6181:2; ORF1ab:P2046L; ORF1ab:T2068I; ORF1ab:M2096L; ORF1ab:N2167N; ORF1ab:S2285P; ORF1ab:P2287S; ORF1ab:del:7246:2; ORF1ab:D2693G; ORF1ab:D2907D; ORF1ab:V2930L; ORF1ab:T3141A; ORF1ab:L3198L; ORF1ab:A3237G; ORF1ab:T3255I; ORF1ab:L3352F; ORF1ab:F3568L; ORF1ab:C3637F; ORF1ab:T3646A; ORF1ab:V3689V; ORF1ab:C3766G; ORF1ab:C3766S; ORF1ab:V4073V; ORF1ab:L4149V; ORF1ab:del:13157:3; ORF1ab:M4375V; ORF1ab:L4715L; ORF1ab:L4774L; ORF1ab:S4885S; ORF1ab:A5062A; ORF1ab:A5170A; ORF1ab:H5401Y; ORF1ab:E5485D; ORF1ab:L5507L; ORF1ab:I5601T; ORF1ab:A5862D; ORF1ab:Q5922*; ORF1ab:L6319L; ORF1ab:Y6474Y; ORF1ab:*6732Q; ORF1ab:M6734V; ORF1ab:N6759K; ORF1ab:S6770T; ORF1ab:Q6843P; S:L5F; S:T19R; S:del:22028:7; S:E156G; S:R158G; S:L452R; S:T478K; UTR:23004; S:L518L; S:A520A; S:D614G; S:P681R; S:R683R; S:D839V; S:D950N; S:L1166F; S:D1184Y; S:C1254*; S:D1259H; S:G1267G; ORF3a:T9K; ORF3a:S26L; ORF3a:P42T; ORF3a:S74S; UTR:25619; ORF3a:G172V; ORF3a:C200S; ORF3a:V273V; M:F28L; M:V66L; M:A81D; M:I82T; M:A85S; M:N207D; ORF6:R20R; ORF6:L35I; ORF7a:T120I; ORF7b:T40I; ORF8:del:28214:2; ORF8:F108L; ORF8:del:28247:7; ORF8:D119V; ORF8:F120L; UTR:del:28270:2; UTR:28292; N:P13P; N:D63G; N:I157I; N:R203M; N:K237T; N:G238C; N:Q239H; N:K369T; N:S404C; 3-UTR:29870	S:D614G	S:D614G	S:D614G	S:T19R, S:R158G, S:L452R, S:T478K, S:D614G, S:P681R, S:D950N, M:I82T, N:D63G, N:R203M, ORF3a:S26L, ORF7a:T120I	S:T19R, S:R158G, S:L452R, S:T478K, S:D614G, S:P681R, S:D950N, M:I82T, N:D63G, N:R203M, ORF3a:S26L, ORF7a:T120I	S:L452R, S:D614G, S:P681R, N:R203M, ORF3a:S26L	S:L452R, S:D614G	S:D614G, M:I82T	S:L5F, S:D614G	S:D614G	S:D614G, S:D950N	S:T478K, S:D614G	S:T478K, S:D614G	S:L452R, S:T478K, S:D614G	S:L452R, S:T478K, S:D614G	S:T478K, S:D614G
IP05705	STP-NI-31	NewNaiduSTPInlet	2021-12-01	5-UTR:38; 5-UTR:203; 5-UTR:210; 5-UTR:241; ORF1ab:V20F; ORF1ab:K47*; ORF1ab:G112G; ORF1ab:del:685:10; ORF1ab:G180W; ORF1ab:G195C; ORF1ab:T253T; ORF1ab:T329A; ORF1ab:G334G; ORF1ab:F536V; ORF1ab:R545R; ORF1ab:T551S; ORF1ab:R560S; ORF1ab:I880V; ORF1ab:F924F; ORF1ab:T1004K; ORF1ab:A1074V; ORF1ab:K1230N; ORF1ab:A1306S; ORF1ab:P1640L; ORF1ab:S1641I; ORF1ab:S1952L; ORF1ab:I1970S; ORF1ab:I2010T; ORF1ab:P2046L; ORF1ab:T2056I; ORF1ab:T2068I; ORF1ab:M2096L; ORF1ab:M2096L; ORF1ab:M2096T; ORF1ab:L2349L; ORF1ab:L2349W; ORF1ab:L2349S; ORF1ab:L2349*; ORF1ab:C2455F; ORF1ab:G2461V; ORF1ab:D2693G; ORF1ab:H2707H; ORF1ab:I2758M; ORF1ab:G2762G; ORF1ab:D2907D; ORF1ab:V2930L; ORF1ab:A3070A; ORF1ab:A3143D; ORF1ab:A3209V; ORF1ab:L3293V; UTR:11074; ORF1ab:A3625V; ORF1ab:T3646A; ORF1ab:V3689V; ORF1ab:T3959N; ORF1ab:T4087I; ORF1ab:L4149V; ORF1ab:V4225L; ORF1ab:K4226N; ORF1ab:Y4227Y; ORF1ab:T4249I; ORF1ab:G4288V; ORF1ab:P4360H; ORF1ab:M4375V; ORF1ab:L4386I; ORF1ab:M4431I; ORF1ab:*4457*; ORF1ab:R4465K; ORF1ab:I4479K; ORF1ab:R4552K; ORF1ab:T4553T; ORF1ab:T4553T; ORF1ab:T4553T; ORF1ab:G4682E; ORF1ab:R4684I; ORF1ab:C4700W; ORF1ab:L4715L; ORF1ab:L4774L; ORF1ab:N4783S; ORF1ab:T4992I; ORF1ab:A5062A; ORF1ab:F5099S; ORF1ab:C5210*; ORF1ab:T5220I; ORF1ab:L5253I; ORF1ab:S5381A; ORF1ab:H5401Y; ORF1ab:G5438*; ORF1ab:L5477L; ORF1ab:R5643I; ORF1ab:W5921C; ORF1ab:S5932F; ORF1ab:E5977*; ORF1ab:E6068G; ORF1ab:S6129R; ORF1ab:L6319L; ORF1ab:V6343V; ORF1ab:L6429P; ORF1ab:E6542D; ORF1ab:L6557Q; ORF1ab:N6640K; ORF1ab:*6666W; ORF1ab:N6759K; ORF1ab:I7031R; S:T19R; S:C136G; S:del:22028:7; S:E156G; S:R158G; S:A262D; S:A419S; S:A520A; S:D571N; S:D614G; S:E619E; S:W633*; S:S637Y; S:G652A; S:I742M; S:S816*; S:D950N; S:S968Y; S:N1098N; S:I1114V; S:H1159N; S:G1251V; S:C1254*; S:K1255N; S:E1258D; S:D1259H; S:G1267G; ORF3a:I20I; ORF3a:S26L; ORF3a:Q70L; ORF3a:L71L; ORF3a:H78Y; ORF3a:G172V; ORF3a:C200G; ORF3a:C200S; E:N66N; M:G79G; M:I82T; M:S173*; M:T175T; ORF6:F7I; ORF7a:I10L; ORF7a:T27S; ORF7a:V82A; ORF7a:L116F; ORF7a:T120I; ORF7b:T40I; ORF8:Y73*; ORF8:D107E; ORF8:del:28247:7; ORF8:D119V; ORF8:F120L; UTR:del:28270:2; N:A35A; N:D63G; N:H145H; N:L167S; N:S183P; N:R203M; N:G204V; N:S206Y; N:G215C; N:G238C; N:K369T; N:K374N; N:D377Y; N:A419V; UTR:29545	S:D614G	S:D614G	S:D614G	S:T19R, S:R158G, S:D614G, S:D950N, M:I82T, N:D63G, N:R203M, N:D377Y, ORF3a:S26L, ORF7a:V82A, ORF7a:T120I	S:T19R, S:R158G, S:D614G, S:D950N, M:I82T, N:D63G, N:R203M, N:D377Y, ORF3a:S26L, ORF7a:V82A, ORF7a:T120I	S:D614G, N:R203M, N:D377Y, ORF3a:S26L, ORF7a:V82A	S:D614G	S:D614G, M:I82T	S:D614G	S:D614G	S:D614G, S:D950N	S:D614G	S:D614G	S:D614G	S:D614G	S:D614G
IP05892	STP-NI-32	NewNaiduSTPInlet	2021-12-08	5-UTR:208; 5-UTR:210; 5-UTR:241; 5-UTR:259; ORF1ab:Y229C; ORF1ab:T253P; ORF1ab:del:4610:3; ORF1ab:F1571F; ORF1ab:T1665T; ORF1ab:T1731I; ORF1ab:T1864K; ORF1ab:I1970S; ORF1ab:del:6181:2; ORF1ab:P2046L; ORF1ab:M2096L; ORF1ab:M2096L; ORF1ab:K2208E; ORF1ab:G2265V; ORF1ab:N2531N; ORF1ab:V2580F; ORF1ab:T2597K; ORF1ab:K2608*; ORF1ab:G2640W; ORF1ab:D2693G; ORF1ab:I2786T; ORF1ab:D2907D; ORF1ab:G3016V; ORF1ab:Y3214*; ORF1ab:T3255I; ORF1ab:C3301F; ORF1ab:S3325Y; ORF1ab:T3579I; ORF1ab:H3580L; ORF1ab:F3604L; ORF1ab:T3646A; ORF1ab:V3689V; ORF1ab:L3694I; ORF1ab:C3766S; ORF1ab:G3809G; ORF1ab:Q3826H; ORF1ab:S3883*; ORF1ab:Q3998K; ORF1ab:N4051K; ORF1ab:L4149V; ORF1ab:L4182F; ORF1ab:Y4227Y; ORF1ab:E4313D; ORF1ab:K4348*; ORF1ab:Y4349F; ORF1ab:P4360H; ORF1ab:P4360P; ORF1ab:P4360P; ORF1ab:T4364I; ORF1ab:N4367N; ORF1ab:C4370C; ORF1ab:Y4379*; ORF1ab:Q4561H; ORF1ab:K4576N; ORF1ab:T4607I; ORF1ab:S4614*; ORF1ab:L4715L; ORF1ab:M4837T; ORF1ab:M4881V; ORF1ab:A5062E; ORF1ab:A5062A; ORF1ab:D5200Y; ORF1ab:M5237I; ORF1ab:Y5277*; ORF1ab:Q5305R; ORF1ab:H5401Y; ORF1ab:Y5416C; ORF1ab:I5601T; ORF1ab:del:17201:7; ORF1ab:del:17939:2; ORF1ab:A6013D; ORF1ab:E6068G; ORF1ab:L6128L; ORF1ab:I6136L; ORF1ab:N6238N; ORF1ab:L6319L; ORF1ab:*6758*; ORF1ab:N6759K; ORF1ab:Q6843R; ORF1ab:Q6843P; ORF1ab:L6915L; S:T236S; S:Q321E; S:A419S; S:G446V; S:D614G; S:E619E; S:G652A; S:I742M; S:del:24158:2; S:G1219C; ORF3a:S26L; ORF3a:T170S; ORF3a:T170T; ORF3a:G172V; M:N207D; ORF7a:T28I; ORF7b:T40I; ORF8:E92*; ORF8:del:28247:7; ORF8:D119V; ORF8:F120L; UTR:del:28270:2; N:del:28372:2; N:A35E; N:D63G; N:R203M; N:G215C; N:A264S; N:K369T	S:D614G	S:D614G	S:D614G	S:D614G, N:D63G, N:R203M, ORF3a:S26L	S:D614G, N:D63G, N:R203M, ORF3a:S26L	S:D614G, N:R203M, ORF3a:S26L	S:D614G	S:D614G	S:D614G	S:D614G	S:D614G	S:D614G	S:D614G	S:D614G	S:D614G	S:D614G
IP06403	STP-NI-33	NewNaiduSTPInlet	2021-12-15	ORF1ab:P19R; ORF1ab:Q22R; ORF1ab:G32G; ORF1ab:E55Q; ORF1ab:R226S; ORF1ab:R226S; ORF1ab:T356T; ORF1ab:G437V; ORF1ab:K699E; ORF1ab:E775G; ORF1ab:F924F; ORF1ab:G1073*; ORF1ab:G1095A; ORF1ab:A1283S; ORF1ab:L1388L; ORF1ab:T1484K; ORF1ab:T1665T; ORF1ab:W1669R; ORF1ab:T1773T; ORF1ab:G1790A; ORF1ab:del:5642:2; ORF1ab:K1929E; ORF1ab:E2049D; ORF1ab:S2151G; ORF1ab:I2359N; ORF1ab:Q2373L; ORF1ab:M2380V; ORF1ab:K2757N; ORF1ab:S3273T; ORF1ab:T3543T; ORF1ab:A3634A; ORF1ab:T3646A; ORF1ab:A3686E; ORF1ab:V3689V; ORF1ab:V3718A; ORF1ab:T3750I; ORF1ab:N4051K; ORF1ab:F4180I; ORF1ab:F4180C; ORF1ab:L4246V; ORF1ab:M4375V; ORF1ab:M4375I; ORF1ab:Y4379H; ORF1ab:Y4379*; ORF1ab:L4487L; ORF1ab:Y4574D; ORF1ab:Y4574N; ORF1ab:del:13992:2; ORF1ab:L4715L; ORF1ab:D4737G; ORF1ab:V4777V; ORF1ab:I4778V; ORF1ab:S4870G; ORF1ab:L4953I; ORF1ab:C4993R; ORF1ab:P5072L; ORF1ab:P5072R; ORF1ab:P5072P; ORF1ab:S5150F; ORF1ab:V5379V; ORF1ab:H5401Y; ORF1ab:P5402T; ORF1ab:N5495I; ORF1ab:I5630T; ORF1ab:M5706L; ORF1ab:M5706R; ORF1ab:H5787N; ORF1ab:L6257F; ORF1ab:M6576T; ORF1ab:K6660I; ORF1ab:*6732Q; ORF1ab:M6734V; ORF1ab:F7035L; S:A222A; S:L452R; S:T478K; S:H519Q; S:A522T; S:C538C; S:S596I; S:D614G; S:P681R; S:G838G; S:del:24077:2; S:D839V; S:D950N; S:S967T; S:F970V; S:Y1047*; S:K1245N; ORF3a:del:25401:2; ORF3a:S26L; ORF3a:R30L; ORF3a:S40*; ORF3a:L94L; ORF3a:L94L; ORF3a:T170T; M:I82T; M:V122A; M:S173*; M:N207D; ORF6:L4L; ORF8:Q91K; ORF8:del:28247:7; ORF8:D119V; ORF8:F120L; UTR:del:28270:2; N:P13L; N:G25C; N:D63G; N:G238C; N:A359S; N:Y360*; N:K369T; ORF10:P10T; ORF10:T12T; ORF10:D31E; ORF10:V32G; 3-UTR:29742; 3-UTR:29754; 3-UTR:29761; 3-UTR:29766; 3-UTR:29870	S:D614G	S:D614G	S:D614G	S:L452R, S:T478K, S:D614G, S:P681R, S:D950N, M:I82T, N:D63G, ORF3a:S26L	S:L452R, S:T478K, S:D614G, S:P681R, S:D950N, M:I82T, N:D63G, ORF3a:S26L	S:L452R, S:D614G, S:P681R, ORF3a:S26L	S:L452R, S:D614G	S:D614G, M:I82T	S:D614G	S:D614G, N:P13L	S:D614G, S:D950N	S:T478K, S:D614G, N:P13L	S:T478K, S:D614G, N:P13L	S:L452R, S:T478K, S:D614G, N:P13L	S:L452R, S:T478K, S:D614G, N:P13L	S:T478K, S:D614G, N:P13L
IP06437	STP-NI-34	NewNaiduSTPInlet	2021-12-17	5-UTR:31; 5-UTR:76; 5-UTR:210; 5-UTR:222; 5-UTR:241; 5-UTR:261; ORF1ab:N9Y; ORF1ab:P19R; ORF1ab:T436T; ORF1ab:G437V; ORF1ab:C655R; ORF1ab:S723Y; ORF1ab:F924F; ORF1ab:E972*; ORF1ab:V1271L; ORF1ab:L1388L; ORF1ab:T1665T; ORF1ab:W1669R; ORF1ab:D1697Y; ORF1ab:V1768F; ORF1ab:T1773T; ORF1ab:del:5642:2; ORF1ab:del:6181:2; ORF1ab:G2035R; ORF1ab:E2049D; ORF1ab:V2252I; ORF1ab:S2285P; ORF1ab:F2328S; ORF1ab:P2685H; ORF1ab:I2692I; ORF1ab:M2796K; ORF1ab:T2876T; ORF1ab:R2985G; ORF1ab:F3071V; ORF1ab:Y3074H; ORF1ab:T3255I; ORF1ab:S3273P; ORF1ab:T3453I; ORF1ab:del:11051:3; UTR:11074; ORF1ab:L3606F; ORF1ab:T3646A; ORF1ab:V3689V; ORF1ab:L3694I; ORF1ab:V3718A; ORF1ab:T3750I; ORF1ab:V3782I; ORF1ab:V3810A; ORF1ab:T3868R; ORF1ab:N4051H; ORF1ab:N4051S; ORF1ab:N4051T; ORF1ab:N4051K; ORF1ab:A4248A; ORF1ab:L4252L; ORF1ab:K4348*; ORF1ab:P4360H; ORF1ab:M4375V; ORF1ab:Y4379*; ORF1ab:L4487L; ORF1ab:Y4574D; ORF1ab:Y4574N; ORF1ab:L4715L; ORF1ab:D4737G; ORF1ab:V4777V; ORF1ab:I4869I; ORF1ab:L4953I; ORF1ab:C5021F; ORF1ab:A5062A; ORF1ab:P5072R; ORF1ab:P5072P; ORF1ab:S5150F; ORF1ab:del:16230:2; ORF1ab:*5338Y; ORF1ab:D5339D; ORF1ab:C5367*; ORF1ab:H5401Y; ORF1ab:K5412M; ORF1ab:N5495D; ORF1ab:N5495H; ORF1ab:N5495I; ORF1ab:V5530V; ORF1ab:Q5555H; ORF1ab:L5662I; ORF1ab:P5703L; ORF1ab:G5766V; ORF1ab:G6084V; ORF1ab:del:19287:2; ORF1ab:A6342P; ORF1ab:D6410N; ORF1ab:S6427Y; ORF1ab:I6873I; ORF1ab:L6876W; ORF1ab:V6946V; S:G447G; S:L452R; S:T478K; S:D614G; S:P681R; S:G838G; S:del:24077:2; S:D839V; S:D950N; S:Y1047*; S:P1162L; S:I1172S; S:I1172M; S:G1251V; ORF3a:S26L; ORF3a:L94L; ORF3a:G172V; ORF3a:S180Y; ORF3a:T217I; UTR:26520; M:I82T; M:V122A; M:N207D; ORF6:L4L; ORF7b:C12G; ORF7b:T40I; ORF8:del:28247:7; ORF8:D119V; ORF8:F120L; UTR:del:28270:2; N:P13L; N:G25C; N:G30R; N:D63G; N:K169N; N:G238C; N:P309T; N:K369T; N:S404S; N:A419S; 3-UTR:29742; 3-UTR:29870	S:D614G	S:D614G	S:D614G	S:L452R, S:T478K, S:D614G, S:P681R, S:D950N, M:I82T, N:D63G, ORF3a:S26L	S:L452R, S:T478K, S:D614G, S:P681R, S:D950N, M:I82T, N:D63G, ORF3a:S26L	S:L452R, S:D614G, S:P681R, ORF3a:S26L	S:L452R, S:D614G	S:D614G, M:I82T	S:D614G	S:D614G, N:P13L	S:D614G, S:D950N	S:T478K, S:D614G, N:P13L	S:T478K, S:D614G, N:P13L	S:L452R, S:T478K, S:D614G, N:P13L	S:L452R, S:T478K, S:D614G, N:P13L	S:T478K, S:D614G, N:P13L
IP07456	STP-NI-35	NewNaiduSTPInlet	2021-12-22	5-UTR:210; 5-UTR:222; 5-UTR:241; ORF1ab:G30C; ORF1ab:P153P; ORF1ab:Y154Y; ORF1ab:R226S; ORF1ab:R226S; ORF1ab:G345G; ORF1ab:G437V; ORF1ab:G572R; ORF1ab:G618G; ORF1ab:A735A; ORF1ab:K856Q; ORF1ab:F924F; ORF1ab:K1194E; ORF1ab:V1299V; ORF1ab:A1306S; ORF1ab:L1388L; ORF1ab:L1457L; ORF1ab:T1665T; ORF1ab:T1773T; ORF1ab:del:5979:4; ORF1ab:P2046L; ORF1ab:E2049D; ORF1ab:M2347I; ORF1ab:S2644S; ORF1ab:V2680F; ORF1ab:G2762V; ORF1ab:A2832S; ORF1ab:G2843G; ORF1ab:T2876T; ORF1ab:V2930L; ORF1ab:S3001T; ORF1ab:S3273T; ORF1ab:T3438I; ORF1ab:V3467A; ORF1ab:del:11074:2; ORF1ab:T3646A; ORF1ab:del:11282:10; ORF1ab:G3676S; ORF1ab:V3689V; ORF1ab:V3718A; ORF1ab:T3750I; ORF1ab:I3758V; ORF1ab:V3782I; ORF1ab:C3867C; ORF1ab:A3995S; ORF1ab:Q3998*; ORF1ab:N4051K; ORF1ab:C4163C; ORF1ab:F4180C; ORF1ab:D4187Y; ORF1ab:V4216F; ORF1ab:L4246S; ORF1ab:E4313*; ORF1ab:M4316I; ORF1ab:Y4349F; ORF1ab:P4360H; ORF1ab:M4375V; ORF1ab:L4487L; ORF1ab:Y4574D; ORF1ab:Y4574N; ORF1ab:L4715L; ORF1ab:D4737G; ORF1ab:S4820F; ORF1ab:E4975*; ORF1ab:T4992T; ORF1ab:P5072R; ORF1ab:P5072P; ORF1ab:S5150F; ORF1ab:S5229S; ORF1ab:Y5349*; ORF1ab:T5356P; ORF1ab:H5401Y; ORF1ab:Y5416C; ORF1ab:M5426L; ORF1ab:T5448T; ORF1ab:R5461L; ORF1ab:N5495Y; ORF1ab:N5495D; ORF1ab:I5630T; ORF1ab:M5807I; ORF1ab:H5859N; ORF1ab:Q5892K; ORF1ab:F6237L; ORF1ab:K6284N; ORF1ab:Y6308H; ORF1ab:L6319L; ORF1ab:E6578D; ORF1ab:L6606L; ORF1ab:K6662T; S:A67V; S:del:21764:7; S:V70I; S:T95I; S:del:21986:10; S:G142D; S:F157V; S:V159A; S:V367F; S:A419G; S:L452R; S:T478K; S:A520A; S:T547K; S:L560M; S:D614G; S:G648V; S:P681R; S:G700V; S:C749*; S:C760G; S:G838A; S:G838G; S:D839V; S:D950N; S:Y1047N; S:Y1047*; S:Q1054K; S:I1172S; S:C1240G; ORF3a:S26L; ORF3a:L94L; ORF3a:L94L; ORF3a:W128L; ORF3a:G172V; ORF3a:S180Y; E:V24V; E:V75L; M:I82T; M:L129R; M:L129P; M:V170F; M:N207D; ORF6:L4L; ORF7b:C12S; ORF8:Q72H; ORF8:del:28247:7; ORF8:D119V; ORF8:F120L; UTR:del:28270:2; N:P13P; N:P13P; N:D63G; N:K256N; N:A336A; 3-UTR:29742	S:D614G	S:D614G	S:D614G	S:L452R, S:T478K, S:D614G, S:P681R, S:D950N, M:I82T, N:D63G, ORF3a:S26L	S:L452R, S:T478K, S:D614G, S:P681R, S:D950N, M:I82T, N:D63G, ORF3a:S26L	S:L452R, S:D614G, S:P681R, ORF3a:S26L	S:L452R, S:D614G	S:A67V, S:D614G, M:I82T	S:T95I, S:D614G	S:D614G	S:T95I, S:D614G, S:D950N	S:A67V, S:T95I, S:T478K, S:T547K, S:D614G	S:G142D, S:T478K, S:D614G	S:G142D, S:L452R, S:T478K, S:D614G	S:G142D, S:L452R, S:T478K, S:D614G	S:G142D, S:T478K, S:D614G
IP07470	STP-NI-36	NewNaiduSTPInlet	2021-12-24	5-UTR:210; 5-UTR:241; ORF1ab:Q22R; ORF1ab:R77L; ORF1ab:G146V; ORF1ab:R226S; ORF1ab:G437V; ORF1ab:S531G; ORF1ab:L590S; ORF1ab:K856R; ORF1ab:F924F; UTR:3839; ORF1ab:K1230N; ORF1ab:L1388L; ORF1ab:L1457L; ORF1ab:L1528F; ORF1ab:L1528P; ORF1ab:P1541S; ORF1ab:H1545N; ORF1ab:D1547Y; ORF1ab:T1567I; ORF1ab:T1665T; ORF1ab:W1669R; ORF1ab:T1773T; ORF1ab:V1957F; ORF1ab:P2046L; ORF1ab:E2049D; ORF1ab:L2271F; ORF1ab:W2450S; ORF1ab:Q2476K; ORF1ab:D2627A; ORF1ab:R2748T; ORF1ab:T2876T; ORF1ab:T2876T; ORF1ab:Y3011F; ORF1ab:V3021V; ORF1ab:L3199I; ORF1ab:S3273T; ORF1ab:K3353K; ORF1ab:D3355A; ORF1ab:N3382D; ORF1ab:V3420A; ORF1ab:V3467A; ORF1ab:T3646A; ORF1ab:V3689V; ORF1ab:V3718A; ORF1ab:T3750I; ORF1ab:C3867C; ORF1ab:N4051K; ORF1ab:P4197L; ORF1ab:K4198K; ORF1ab:D4344H; ORF1ab:Y4349F; ORF1ab:P4360H; ORF1ab:M4375V; ORF1ab:del:13586:2; ORF1ab:L4487L; ORF1ab:Y4574D; ORF1ab:Y4574N; ORF1ab:Q4619R; ORF1ab:R4684I; ORF1ab:L4715L; ORF1ab:D4737G; ORF1ab:L4768M; ORF1ab:T4992I; ORF1ab:V4999V; ORF1ab:C5021F; ORF1ab:A5062A; ORF1ab:P5072L; ORF1ab:P5072P; ORF1ab:P5072P; ORF1ab:S5150F; ORF1ab:S5229S; ORF1ab:H5401Y; ORF1ab:Y5416C; ORF1ab:V5494A; ORF1ab:N5495D; ORF1ab:H5603R; ORF1ab:I5630T; ORF1ab:W5702C; ORF1ab:M5706R; ORF1ab:M6015T; ORF1ab:F6237V; ORF1ab:F6237L; ORF1ab:T6300T; ORF1ab:G6310A; ORF1ab:L6319L; ORF1ab:V6343V; ORF1ab:D6410N; ORF1ab:del:19855:2; ORF1ab:K6662*; ORF1ab:I6664S; ORF1ab:K6736I; ORF1ab:P6860L; ORF1ab:K6874Q; S:A397T; S:L452R; S:T478K; S:A520A; S:S591S; S:D614G; S:P681R; S:N764K; S:V772G; S:F782F; S:D796Y; S:P807S; S:G838G; S:del:24077:2; S:D839V; S:D950N; S:E988G; S:V1033A; S:Y1047*; S:I1172S; ORF3a:S26L; ORF3a:I62I; ORF3a:L106L; ORF3a:P159T; ORF3a:G172V; ORF3a:Q218K; ORF3a:D238Y; E:S6P; M:I82T; M:N207Y; M:N207D; ORF6:L4L; ORF6:R20R; ORF7b:C12G; ORF8:V62L; ORF8:del:28247:7; ORF8:D119V; ORF8:F120L; UTR:del:28270:2; N:D63G; N:L167W; N:A252P; N:I351T; N:K369T; 3-UTR:29742	S:D614G	S:D614G	S:D614G	S:L452R, S:T478K, S:D614G, S:P681R, S:D950N, M:I82T, N:D63G, ORF3a:S26L	S:L452R, S:T478K, S:D614G, S:P681R, S:D950N, M:I82T, N:D63G, ORF3a:S26L	S:L452R, S:D614G, S:P681R, ORF3a:S26L	S:L452R, S:D614G	S:D614G, M:I82T	S:D614G	S:D614G	S:D614G, S:D950N	S:T478K, S:D614G, S:N764K, S:D796Y	S:T478K, S:D614G, S:N764K, S:D796Y	S:L452R, S:T478K, S:D614G, S:N764K, S:D796Y	S:L452R, S:T478K, S:D614G, S:N764K, S:D796Y	S:T478K, S:D614G, S:N764K, S:D796Y
IP08006	STP-NI-37	NewNaiduSTPInlet	2021-12-29	5-UTR:210; 5-UTR:241; ORF1ab:A90E; ORF1ab:E102*; ORF1ab:G112G; ORF1ab:V116M; ORF1ab:G137S; ORF1ab:G146C; ORF1ab:R226S; ORF1ab:G268W; ORF1ab:G334G; ORF1ab:G437V; ORF1ab:R550R; ORF1ab:A565A; ORF1ab:Q607H; ORF1ab:T609I; ORF1ab:G618A; ORF1ab:K625N; ORF1ab:del:2151:6; ORF1ab:L631I; ORF1ab:I648T; ORF1ab:E725E; ORF1ab:K759N; ORF1ab:T814K; ORF1ab:A819A; ORF1ab:R848S; ORF1ab:K856R; ORF1ab:V862D; ORF1ab:I880V; ORF1ab:Q884R; ORF1ab:P892P; ORF1ab:Y906D; ORF1ab:F924F; ORF1ab:G950G; ORF1ab:D954Y; ORF1ab:G957A; ORF1ab:A1176D; ORF1ab:S1189R; ORF1ab:I1203V; ORF1ab:I1232I; ORF1ab:V1236G; ORF1ab:V1236V; ORF1ab:V1299V; ORF1ab:A1306S; ORF1ab:A1316D; ORF1ab:V1345V; ORF1ab:del:4933:2; ORF1ab:V1574L; ORF1ab:V1583A; ORF1ab:A1631V; ORF1ab:del:5379:2; ORF1ab:T1721K; ORF1ab:T1773T; ORF1ab:A1809S; ORF1ab:del:6181:2; ORF1ab:P2046L; ORF1ab:E2049D; ORF1ab:M2096L; ORF1ab:V2133D; ORF1ab:S2151G; ORF1ab:E2268E; ORF1ab:S2285P; ORF1ab:D2296Y; ORF1ab:P2302P; ORF1ab:A2508D; ORF1ab:K2511N; ORF1ab:A2554G; ORF1ab:D2693G; ORF1ab:F2782L; UTR:8613; ORF1ab:D2907D; ORF1ab:V2930L; ORF1ab:G3020G; ORF1ab:I3052F; ORF1ab:Y3062*; ORF1ab:W3139C; ORF1ab:E3176*; ORF1ab:L3184F; ORF1ab:C3301R; ORF1ab:S3325Y; ORF1ab:del:10720:2; ORF1ab:V3593F; ORF1ab:del:11074:2; ORF1ab:T3646A; ORF1ab:D3668N; ORF1ab:V3689V; ORF1ab:L3692L; ORF1ab:V3718A; ORF1ab:T3750I; ORF1ab:C3867C; ORF1ab:L3941S; ORF1ab:L4149V; ORF1ab:C4213C; ORF1ab:A4248T; ORF1ab:L4252L; ORF1ab:K4348*; ORF1ab:Y4349F; ORF1ab:P4360H; ORF1ab:M4375V; ORF1ab:Y4379*; ORF1ab:A4415V; ORF1ab:L4487L; ORF1ab:S4493F; ORF1ab:Y4574N; ORF1ab:Q4619R; ORF1ab:G4682V; ORF1ab:V4702V; ORF1ab:L4715L; ORF1ab:K4724R; ORF1ab:D4737G; ORF1ab:I4748I; ORF1ab:del:14723:2; ORF1ab:S4820F; ORF1ab:S4954T; ORF1ab:*4980*; ORF1ab:M5000I; ORF1ab:A5062A; ORF1ab:M5076I; ORF1ab:S5150F; ORF1ab:V5166V; ORF1ab:M5271I; ORF1ab:C5298F; ORF1ab:H5401Y; ORF1ab:Y5416C; ORF1ab:M5431I; ORF1ab:L5451L; ORF1ab:R5461L; ORF1ab:H5563N; ORF1ab:K5567N; ORF1ab:I5601T; ORF1ab:M5712I; ORF1ab:L5775V; ORF1ab:T5951T; ORF1ab:S5952P; ORF1ab:L5960M; ORF1ab:del:18145:2; ORF1ab:S6016S; ORF1ab:E6068G; ORF1ab:T6177T; ORF1ab:S6188P; ORF1ab:S6279I; ORF1ab:Q6303R; ORF1ab:L6319L; ORF1ab:del:19287:2; ORF1ab:V6341V; ORF1ab:A6342P; ORF1ab:C6433S; ORF1ab:F6509C; ORF1ab:H6833R; S:T19R; S:V70L; S:N137K; S:D138E; S:G142D; S:del:21990:4; S:del:22028:7; S:A222V; S:L452R; S:del:22950:2; S:T478K; S:D614G; S:N616K; S:Q628K; S:P631T; S:P681R; S:T723T; S:D839V; S:D839A; S:D950N; S:Y1047*; S:K1245N; S:C1254*; S:D1259H; ORF3a:S26L; ORF3a:S92L; ORF3a:L106L; ORF3a:W128L; ORF3a:C153S; ORF3a:C157S; ORF3a:S166S; ORF3a:S171L; ORF3a:G172V; ORF3a:C200R; ORF3a:D210E; ORF3a:G251G; E:V75L; M:E11*; M:I82T; M:T127T; M:H154H; M:D163A; M:I168I; M:Q185R; M:V187I; M:N207D; ORF6:L4L; ORF7a:I10L; ORF7a:T27S; ORF7b:T40I; ORF8:A65G; ORF8:A65A; ORF8:del:28247:7; ORF8:D119V; ORF8:F120L; UTR:del:28270:2; UTR:28271; N:P13L; N:S26I; N:del:28361:10; N:A35T; N:A50E; N:D63G; N:Q83R; N:I357T; N:E367G; N:D377Y	S:D614G	S:D614G	S:D614G	S:T19R, S:L452R, S:T478K, S:D614G, S:P681R, S:D950N, M:I82T, N:D63G, N:D377Y, ORF3a:S26L	S:T19R, S:A222V, S:L452R, S:T478K, S:D614G, S:P681R, S:D950N, M:I82T, N:D63G, N:D377Y, ORF3a:S26L	S:L452R, S:D614G, S:P681R, N:D377Y, ORF3a:S26L	S:L452R, S:D614G	S:D614G, M:I82T	S:D614G	S:D614G, N:P13L	S:D614G, S:D950N	S:T478K, S:D614G, N:P13L	S:G142D, S:T478K, S:D614G, N:P13L	S:G142D, S:L452R, S:T478K, S:D614G, N:P13L	S:G142D, S:L452R, S:T478K, S:D614G, N:P13L	S:G142D, S:T478K, S:D614G, N:P13L
IP08008	STP-NI-38	NewNaiduSTPInlet	2021-12-31	5-UTR:210; 5-UTR:222; 5-UTR:241; ORF1ab:G130V; ORF1ab:G146C; ORF1ab:R184L; ORF1ab:D220D; ORF1ab:R226S; ORF1ab:A385A; ORF1ab:I404M; ORF1ab:G437V; ORF1ab:T609I; ORF1ab:G706V; ORF1ab:I793I; ORF1ab:K856R; ORF1ab:E913D; ORF1ab:F924F; ORF1ab:Y1064Y; ORF1ab:E1086*; ORF1ab:P1120P; ORF1ab:S1195N; ORF1ab:I1206I; ORF1ab:V1236L; ORF1ab:L1388L; ORF1ab:L1457L; ORF1ab:T1665T; ORF1ab:W1669R; ORF1ab:W1669R; ORF1ab:T1773T; ORF1ab:P2046L; ORF1ab:E2049D; ORF1ab:S2151G; ORF1ab:P2287S; ORF1ab:A2345V; ORF1ab:A2379S; ORF1ab:del:8447:2; ORF1ab:A2732D; ORF1ab:F2838L; ORF1ab:T2876A; ORF1ab:T2876T; ORF1ab:V2930L; ORF1ab:S3001C; ORF1ab:G3072A; ORF1ab:Q3203*; ORF1ab:del:9912:2; ORF1ab:T3255I; ORF1ab:S3273T; ORF1ab:V3689V; ORF1ab:V3718A; ORF1ab:T3750I; ORF1ab:C3867C; ORF1ab:S4018S; ORF1ab:N4051K; ORF1ab:F4180C; ORF1ab:M4316I; ORF1ab:K4348*; ORF1ab:Y4349F; ORF1ab:P4360H; ORF1ab:M4375V; ORF1ab:Y4379*; ORF1ab:V4445D; ORF1ab:L4487L; ORF1ab:S4493F; ORF1ab:del:13994:2; ORF1ab:T4607I; ORF1ab:Q4619R; ORF1ab:L4715L; ORF1ab:D4737G; ORF1ab:K4809R; ORF1ab:S4820F; ORF1ab:T5020T; ORF1ab:C5021F; ORF1ab:L5028S; ORF1ab:A5062A; ORF1ab:P5072P; ORF1ab:S5150F; ORF1ab:H5401Y; ORF1ab:Y5416C; ORF1ab:P5449T; ORF1ab:L5457S; ORF1ab:R5461L; ORF1ab:N5495Y; ORF1ab:N5495D; ORF1ab:N5495S; ORF1ab:I5630T; ORF1ab:Y5715Y; ORF1ab:M6015T; ORF1ab:L6319L; ORF1ab:L6332L; ORF1ab:V6554F; ORF1ab:M6734V; ORF1ab:K6736I; S:A260A; S:N439D; S:L452R; S:T478K; S:P479P; S:del:23114:3; S:A520A; S:T547K; S:D614G; S:S659*; S:P681R; S:G838G; S:del:24077:2; S:D839V; S:D950N; S:Y1047*; ORF3a:V13L; ORF3a:A23S; ORF3a:S26L; ORF3a:W69C; ORF3a:L106P; ORF3a:L106L; ORF3a:S135C; ORF3a:G172V; UTR:26221; UTR:26234; E:T9I; E:L21I; M:T30T; M:I82T; M:L129P; M:L149L; M:N207Y; M:N207D; ORF6:L4L; ORF6:I33T; ORF7a:P45P; ORF7a:P45P; ORF7b:C12G; ORF7b:C12S; ORF7b:T40I; ORF8:C90*; ORF8:del:28247:7; ORF8:D119V; ORF8:F120L; ORF8:del:28253:2; UTR:del:28270:2; UTR:28271; N:P13L; N:P13P; N:D22N; N:del:28361:10; N:D63G; N:G238V; N:S404S; 3-UTR:29742	S:D614G	S:D614G	S:D614G	S:L452R, S:T478K, S:D614G, S:P681R, S:D950N, M:I82T, N:D63G, ORF3a:S26L	S:L452R, S:T478K, S:D614G, S:P681R, S:D950N, M:I82T, N:D63G, ORF3a:S26L	S:L452R, S:D614G, S:P681R, ORF3a:S26L	S:L452R, S:D614G	S:D614G, M:I82T	S:D614G	S:D614G, N:P13L	S:D614G, S:D950N	S:T478K, S:T547K, S:D614G, N:P13L, E:T9I	S:T478K, S:D614G, N:P13L, E:T9I	S:L452R, S:T478K, S:D614G, N:P13L, E:T9I	S:L452R, S:T478K, S:D614G, N:P13L, E:T9I	S:T478K, S:D614G, N:P13L, E:T9I
IP08129	STP-NI-39	NewNaiduSTPInlet	2022-01-05	5-UTR:38; 5-UTR:210; 5-UTR:222; 5-UTR:241; ORF1ab:R29C; ORF1ab:del:517:8; ORF1ab:S135R; ORF1ab:del:685:10; ORF1ab:G146C; ORF1ab:A354S; ORF1ab:A364D; ORF1ab:N389D; ORF1ab:G408C; ORF1ab:G437V; ORF1ab:V491L; ORF1ab:G514V; ORF1ab:S558Y; ORF1ab:T654N; ORF1ab:V660V; ORF1ab:T842I; ORF1ab:K856R; ORF1ab:F924F; ORF1ab:P927T; ORF1ab:E929*; ORF1ab:Q956K; ORF1ab:V1299V; ORF1ab:A1306S; ORF1ab:G1307S; ORF1ab:A1352A; ORF1ab:T1665T; ORF1ab:A1707A; ORF1ab:T1773T; ORF1ab:S1952L; ORF1ab:del:6181:2; ORF1ab:L2028L; ORF1ab:P2046L; ORF1ab:S2048F; ORF1ab:del:6512:4; UTR:6696; ORF1ab:S2151G; ORF1ab:V2206L; ORF1ab:L2349*; ORF1ab:I2501I; ORF1ab:Q2567K; ORF1ab:D2579Y; ORF1ab:E2647*; ORF1ab:D2693G; ORF1ab:A2710T; ORF1ab:T2823K; ORF1ab:T2836P; ORF1ab:G2868G; ORF1ab:D2907D; ORF1ab:V2930L; ORF1ab:L3027F; ORF1ab:V3053V; ORF1ab:T3090I; ORF1ab:T3095K; ORF1ab:W3128L; ORF1ab:S3171S; ORF1ab:del:9823:2; ORF1ab:L3201F; ORF1ab:del:9893:2; ORF1ab:T3255I; ORF1ab:R3394R; ORF1ab:P3395H; ORF1ab:E3441*; ORF1ab:R3451S; ORF1ab:A3456G; ORF1ab:S3547I; ORF1ab:T3646A; ORF1ab:del:11282:10; ORF1ab:V3689V; ORF1ab:V3718A; ORF1ab:T3750I; ORF1ab:I3758V; ORF1ab:C3790F; ORF1ab:C3867C; ORF1ab:L3915V; ORF1ab:A4016S; ORF1ab:L4149V; ORF1ab:I4205I; ORF1ab:L4252L; ORF1ab:D4282Y; ORF1ab:V4310V; ORF1ab:K4348*; ORF1ab:Y4349F; ORF1ab:P4360H; ORF1ab:Y4379*; ORF1ab:L4487L; ORF1ab:S4493F; ORF1ab:L4710I; ORF1ab:L4715L; ORF1ab:D4737G; ORF1ab:C4772S; ORF1ab:L4776L; ORF1ab:T4795A; ORF1ab:I4848I; ORF1ab:T4992I; ORF1ab:C5021F; ORF1ab:L5031I; ORF1ab:A5062A; ORF1ab:D5118N; ORF1ab:S5150F; ORF1ab:V5345E; ORF1ab:L5493L; ORF1ab:I5601T; ORF1ab:Y5715Y; ORF1ab:L5856L; ORF1ab:T5966T; ORF1ab:S5999L; ORF1ab:M6015T; ORF1ab:N6064N; ORF1ab:A6114S; ORF1ab:*6120L; ORF1ab:W6240C; ORF1ab:T6283I; ORF1ab:L6319L; ORF1ab:L6429L; ORF1ab:L6431*; ORF1ab:L6595L; ORF1ab:K6597R; ORF1ab:K6611N; ORF1ab:L6620S; ORF1ab:*6624Y; ORF1ab:K6643E; ORF1ab:del:20336:2; ORF1ab:R6735C; ORF1ab:K6736I; ORF1ab:F6812L; ORF1ab:T6813A; ORF1ab:C6818F; ORF1ab:K6826*; ORF1ab:del:20796:2; ORF1ab:L6960L; ORF1ab:R6997P; S:A67V; S:del:21764:7; S:T95I; S:del:21986:10; S:G142D; S:V213G; S:F238L; S:Q321E; S:G339D; S:S371F; S:S373P; S:S375F; S:T376A; S:D405N; S:R408S; S:K417N; S:P426T; S:L452R; S:T478K; S:A520A; S:T547K; S:D614G; S:H655Y; S:A672D; S:Q677E; S:N679K; S:P681R; S:P681H; S:F817V; S:D820D; S:R847T; S:L877L; S:D950N; S:Q954H; S:N969K; S:L981F; S:T1117T; S:D1146D; S:C1253F; ORF3a:P25T; ORF3a:S26L; ORF3a:P42P; ORF3a:S58S; ORF3a:T64T; ORF3a:L94L; ORF3a:G172V; ORF3a:V201I; ORF3a:T223I; ORF3a:T269T; E:F4F; E:T9I; E:V49L; E:V75L; M:A63T; M:I82T; M:F96L; M:F112F; M:I118I; M:R146C; M:K162N; M:S173*; M:N207D; ORF6:L4L; ORF6:R20R; ORF6:D61H; ORF6:D61V; ORF6:D61D; ORF7a:L7F; ORF7a:I10L; ORF7a:S37S; ORF7a:F87F; ORF7b:F13I; ORF7b:L18L; ORF7b:T40I; ORF8:del:28247:7; ORF8:D119V; ORF8:F120L; UTR:del:28270:2; UTR:28271; N:P13L; N:del:28361:10; N:D63G; N:T135I; N:G147R; N:N153N; N:L167S; N:R203K; N:R203R; N:G204R; N:T271I; N:G316G; N:E367V; N:P368L	S:D614G, S:P681H, N:R203K, N:G204R	S:K417N, S:D614G	S:D614G, S:H655Y, N:R203K, N:G204R	S:L452R, S:T478K, S:D614G, S:P681R, S:D950N, M:I82T, N:D63G, ORF3a:S26L	S:L452R, S:T478K, S:D614G, S:P681R, S:D950N, M:I82T, N:D63G, ORF3a:S26L	S:L452R, S:D614G, S:P681R, ORF3a:S26L	S:L452R, S:D614G	S:A67V, S:D614G, M:I82T	S:T95I, S:D614G	S:D614G, N:P13L, N:R203K, N:G204R	S:T95I, S:D614G, S:P681H, S:D950N	S:A67V, S:T95I, S:G339D, S:S373P, S:S375F, S:K417N, S:T478K, S:T547K, S:D614G, S:H655Y, S:N679K, S:P681H, S:Q954H, S:N969K, S:L981F, N:P13L, N:R203K, N:G204R, E:T9I, M:A63T	S:G142D, S:V213G, S:G339D, S:S371F, S:S373P, S:S375F, S:T376A, S:D405N, S:R408S, S:K417N, S:T478K, S:D614G, S:H655Y, S:N679K, S:P681H, S:Q954H, S:N969K, N:P13L, N:R203K, N:G204R, ORF3a:T223I, E:T9I, M:A63T	S:G142D, S:V213G, S:G339D, S:S371F, S:S373P, S:S375F, S:T376A, S:D405N, S:R408S, S:K417N, S:L452R, S:T478K, S:D614G, S:H655Y, S:N679K, S:P681H, S:Q954H, S:N969K, N:P13L, N:R203K, N:G204R, ORF3a:T223I, E:T9I, M:A63T	S:G142D, S:V213G, S:G339D, S:S371F, S:S373P, S:S375F, S:T376A, S:D405N, S:R408S, S:K417N, S:L452R, S:T478K, S:D614G, S:H655Y, S:N679K, S:P681H, S:Q954H, S:N969K, N:P13L, N:R203K, N:G204R, ORF3a:T223I, E:T9I, M:A63T	S:G142D, S:V213G, S:G339D, S:S371F, S:S373P, S:S375F, S:T376A, S:D405N, S:R408S, S:K417N, S:T478K, S:D614G, S:H655Y, S:N679K, S:P681H, S:Q954H, S:N969K, N:P13L, N:R203K, N:G204R, ORF3a:T223I, E:T9I, M:A63T
IP08121	STP-NI-40	NewNaiduSTPInlet	2022-01-07	5-UTR:72; 5-UTR:210; 5-UTR:241; ORF1ab:G137G; ORF1ab:G146C; ORF1ab:E159*; ORF1ab:Y182Y; ORF1ab:T214N; ORF1ab:T333M; ORF1ab:S391S; ORF1ab:C420G; ORF1ab:G437V; ORF1ab:E471*; ORF1ab:G507C; ORF1ab:T592A; ORF1ab:G826V; ORF1ab:D828G; ORF1ab:K856R; ORF1ab:F924F; ORF1ab:E977*; ORF1ab:P1018L; ORF1ab:A1078S; ORF1ab:del:3545:4; ORF1ab:V1122F; ORF1ab:S1150P; ORF1ab:T1171A; ORF1ab:I1215L; ORF1ab:V1299V; ORF1ab:A1306S; ORF1ab:E1340E; ORF1ab:T1444A; ORF1ab:F1553S; ORF1ab:L1599F; ORF1ab:K1616K; ORF1ab:P1640S; ORF1ab:T1665T; ORF1ab:A1707A; ORF1ab:T1773T; ORF1ab:A1983D; ORF1ab:P2046L; ORF1ab:del:6512:4; ORF1ab:I2138T; ORF1ab:S2151G; ORF1ab:G2241G; ORF1ab:L2271W; ORF1ab:S2285P; ORF1ab:A2557A; ORF1ab:I2634N; ORF1ab:R2638L; ORF1ab:D2693G; ORF1ab:D2907D; ORF1ab:V2930L; ORF1ab:V2955V; ORF1ab:L3027F; ORF1ab:V3053V; ORF1ab:T3090I; ORF1ab:L3116P; ORF1ab:R3163I; ORF1ab:L3201F; ORF1ab:C3232Y; ORF1ab:T3255I; ORF1ab:D3297G; ORF1ab:P3447P; ORF1ab:D3450D; ORF1ab:A3454V; ORF1ab:T3464A; ORF1ab:A3474D; ORF1ab:A3518S; ORF1ab:del:10970:2; ORF1ab:F3604L; ORF1ab:T3646A; ORF1ab:del:11282:10; ORF1ab:del:11287:10; ORF1ab:V3689V; ORF1ab:V3718A; ORF1ab:T3750I; ORF1ab:V3782I; ORF1ab:F3789L; ORF1ab:K3929N; ORF1ab:A3939P; ORF1ab:Q3961K; ORF1ab:S3983F; ORF1ab:D3994Y; ORF1ab:A3995E; ORF1ab:E4002*; ORF1ab:L4070L; ORF1ab:L4149V; ORF1ab:L4182L; ORF1ab:I4205I; ORF1ab:A4248T; ORF1ab:L4252L; ORF1ab:V4310V; ORF1ab:P4312P; ORF1ab:K4348*; ORF1ab:Y4349F; ORF1ab:P4360H; ORF1ab:P4360P; ORF1ab:T4371T; ORF1ab:M4375V; ORF1ab:Y4379*; ORF1ab:L4487L; ORF1ab:S4493F; ORF1ab:G4641G; ORF1ab:L4715L; ORF1ab:*4721Y; ORF1ab:D4737G; ORF1ab:C4855C; ORF1ab:T4992I; ORF1ab:P5017L; ORF1ab:A5062A; ORF1ab:P5072P; ORF1ab:S5150F; ORF1ab:I5320V; ORF1ab:H5401Y; ORF1ab:C5482S; ORF1ab:A5575D; ORF1ab:I5601T; ORF1ab:Y5715Y; ORF1ab:A5818V; ORF1ab:K5832N; ORF1ab:A5895T; ORF1ab:V5913F; ORF1ab:T5966T; ORF1ab:L5981I; ORF1ab:M6015T; ORF1ab:V6132F; ORF1ab:*6271Y; ORF1ab:L6319L; ORF1ab:M6460I; ORF1ab:L6564L; ORF1ab:K6597R; ORF1ab:P6623T; ORF1ab:L6646L; ORF1ab:*6668L; ORF1ab:Y6797Y; ORF1ab:Y6797*; ORF1ab:R6802S; ORF1ab:L6960L; S:L7L; S:T19I; S:del:21632:10; S:N30H; S:F43F; S:A67V; S:del:21764:7; S:T95I; S:del:21986:10; S:del:21990:4; S:del:22028:7; S:T167P; S:A260G; S:G339D; S:S371F; S:S373P; S:S375F; S:T376A; S:D405N; S:R408S; S:K417N; S:L452R; S:T478K; S:A520A; S:F543F; S:T547K; S:D614G; S:H655Y; S:E661*; S:N679K; S:P681R; S:P681H; S:N764K; S:D796Y; S:N856K; S:I870V; S:F927L; S:G932D; S:D950N; S:Q954H; S:N969K; S:L981F; S:D1146D; S:L1197I; S:C1250F; S:C1253*; S:C1254*; ORF3a:S26L; ORF3a:T64T; ORF3a:G172V; ORF3a:C200S; ORF3a:T223I; ORF3a:K235I; ORF3a:P258L; E:T9I; E:V75L; M:Q19E; M:L57L; M:A63T; M:I82T; M:F112F; M:S173*; ORF6:L4L; ORF6:E13*; UTR:27390; ORF7a:I10L; ORF7b:L18L; ORF7b:T40I; ORF8:H17H; ORF8:del:28247:7; ORF8:D119V; ORF8:F120L; UTR:del:28270:2; UTR:28271; N:P13L; N:P13P; N:del:28361:10; N:D63G; N:G120*; N:A138A; N:A156E; N:G238V; N:V246L; N:A313G; 3-UTR:29742	S:D614G, S:P681H	S:K417N, S:D614G	S:D614G, S:H655Y	S:L452R, S:T478K, S:D614G, S:P681R, S:D950N, M:I82T, N:D63G, ORF3a:S26L	S:L452R, S:T478K, S:D614G, S:P681R, S:D950N, M:I82T, N:D63G, ORF3a:S26L	S:L452R, S:D614G, S:P681R, ORF3a:S26L	S:L452R, S:D614G	S:A67V, S:D614G, M:I82T	S:T95I, S:D614G	S:D614G, N:P13L	S:T95I, S:D614G, S:P681H, S:D950N, ORF3a:P258*	S:A67V, S:T95I, S:G339D, S:S373P, S:S375F, S:K417N, S:T478K, S:T547K, S:D614G, S:H655Y, S:N679K, S:P681H, S:N764K, S:D796Y, S:N856K, S:Q954H, S:N969K, S:L981F, N:P13L, E:T9I, M:Q19E, M:A63T	S:T19I, S:G339D, S:S371F, S:S373P, S:S375F, S:T376A, S:D405N, S:R408S, S:K417N, S:T478K, S:D614G, S:H655Y, S:N679K, S:P681H, S:N764K, S:D796Y, S:Q954H, S:N969K, N:P13L, ORF3a:T223I, E:T9I, M:Q19E, M:A63T	S:T19I, S:G339D, S:S371F, S:S373P, S:S375F, S:T376A, S:D405N, S:R408S, S:K417N, S:L452R, S:T478K, S:D614G, S:H655Y, S:N679K, S:P681H, S:N764K, S:D796Y, S:Q954H, S:N969K, N:P13L, ORF3a:T223I, E:T9I, M:Q19E, M:A63T	S:T19I, S:G339D, S:S371F, S:S373P, S:S375F, S:T376A, S:D405N, S:R408S, S:K417N, S:L452R, S:T478K, S:D614G, S:H655Y, S:N679K, S:P681H, S:N764K, S:D796Y, S:Q954H, S:N969K, N:P13L, ORF3a:T223I, E:T9I, M:Q19E, M:A63T	S:T19I, S:G339D, S:S371F, S:S373P, S:S375F, S:T376A, S:D405N, S:R408S, S:K417N, S:T478K, S:D614G, S:H655Y, S:N679K, S:P681H, S:N764K, S:D796Y, S:Q954H, S:N969K, N:P13L, ORF3a:T223I, E:T9I, M:Q19E, M:A63T
IP08522	STP-NI-41	NewNaiduSTPInlet	2022-01-12	5-UTR:175; 5-UTR:204; 5-UTR:210; 5-UTR:222; 5-UTR:238; 5-UTR:241; ORF1ab:S135R; ORF1ab:V288F; ORF1ab:F536V; ORF1ab:A735A; ORF1ab:T842I; ORF1ab:K856R; ORF1ab:F924F; ORF1ab:I1153V; ORF1ab:del:3874:25; ORF1ab:G1307S; ORF1ab:A1352A; ORF1ab:I1360I; ORF1ab:T1665T; ORF1ab:W1669R; ORF1ab:A1707A; ORF1ab:V1888D; ORF1ab:A1969S; ORF1ab:E2049D; ORF1ab:del:6512:4; ORF1ab:S2083N; ORF1ab:L2084I; ORF1ab:W2232L; ORF1ab:S2242F; ORF1ab:S2261S; ORF1ab:S2285P; ORF1ab:I2332M; ORF1ab:L2349*; ORF1ab:R2382I; ORF1ab:I2481V; ORF1ab:D2693G; ORF1ab:A2710T; ORF1ab:D2907D; ORF1ab:V2930L; ORF1ab:L3027F; ORF1ab:V3053V; ORF1ab:T3090I; ORF1ab:M3129I; ORF1ab:L3201F; ORF1ab:del:9873:3; ORF1ab:T3255I; ORF1ab:I3257F; ORF1ab:R3394R; ORF1ab:P3395H; ORF1ab:del:11282:10; ORF1ab:L3674F; ORF1ab:del:11287:10; ORF1ab:G3676S; ORF1ab:V3718A; ORF1ab:T3750I; ORF1ab:I3758V; ORF1ab:N3928K; ORF1ab:P4075S; ORF1ab:L4149V; ORF1ab:I4205I; ORF1ab:V4310V; ORF1ab:Y4349F; ORF1ab:P4360H; ORF1ab:M4375V; ORF1ab:S4398S; ORF1ab:L4487L; ORF1ab:Q4619R; ORF1ab:T4686I; ORF1ab:L4715L; ORF1ab:T4891T; ORF1ab:T4992I; ORF1ab:P5072P; ORF1ab:Q5131E; ORF1ab:S5150F; ORF1ab:A5353V; ORF1ab:Y5359Y; ORF1ab:A5374T; ORF1ab:M5380I; ORF1ab:S5381A; ORF1ab:H5401Y; ORF1ab:del:16907:2; ORF1ab:H5561H; ORF1ab:Q5583H; ORF1ab:L5590F; ORF1ab:I5601T; ORF1ab:Y5715Y; ORF1ab:A5818V; ORF1ab:T5966T; ORF1ab:S6188Y; ORF1ab:L6280R; ORF1ab:H6350N; ORF1ab:S6351Y; ORF1ab:F6369F; ORF1ab:L6429R; ORF1ab:L6564L; ORF1ab:K6597R; ORF1ab:H6618Y; ORF1ab:L6674*; ORF1ab:T6724K; ORF1ab:V6738V; ORF1ab:P6990H; S:T19I; S:T19R; S:del:21632:10; S:D53D; S:A67V; S:del:21764:7; S:T95I; S:del:21986:10; S:G142D; S:V159G; S:V213G; S:A243A; S:G339D; S:S371P; S:S371F; S:S373P; S:S375F; S:T376A; S:D405N; S:R408S; S:K417N; S:A520A; S:T547K; S:A575S; S:D614G; S:H655Y; S:N679K; S:P681R; S:P681H; S:N764K; S:D796Y; S:N856K; S:del:24238:2; S:D950N; S:Q954H; S:N969K; S:I973I; S:L981F; S:P1057H; S:I1114V; S:D1146D; S:V1228L; ORF3a:T64T; ORF3a:L106P; ORF3a:C130*; ORF3a:Y189Y; ORF3a:T223I; ORF3a:I236S; ORF3a:T268A; E:T9I; E:F26L; M:D3G; M:Q19E; M:A63T; M:I82T; M:R105H; M:F112F; M:N207D; ORF6:L4L; ORF6:R20R; ORF6:D61H; ORF6:D61V; ORF6:D61D; ORF7a:P34S; ORF7b:C12G; ORF7b:F13F; ORF7b:L18L; ORF8:V99L; UTR:del:28270:2; UTR:28271; N:P13L; N:del:28361:10; N:G30G; N:S33G; N:D63G; N:A125D; N:T135I; N:R203M; N:R203K; N:R203R; N:G204R; N:G212V; N:G215C; N:P365L; UTR:29386; N:K374N; N:S413R; 3'-UTR:del:29733:27; 3-UTR:29870	S:D614G, S:P681H, N:R203K, N:G204R	S:K417N, S:D614G	S:D614G, S:H655Y, N:R203K, N:G204R	S:T19R, S:D614G, S:P681R, S:D950N, M:I82T, N:D63G, N:R203M	S:T19R, S:D614G, S:P681R, S:D950N, M:I82T, N:D63G, N:R203M	S:D614G, S:P681R, N:R203M	S:D614G	S:A67V, S:D614G, M:I82T	S:T95I, S:D614G	S:D614G, N:P13L, N:R203K, N:G204R	S:T95I, S:D614G, S:P681H, S:D950N	S:A67V, S:T95I, S:G339D, S:S373P, S:S375F, S:K417N, S:T547K, S:D614G, S:H655Y, S:N679K, S:P681H, S:N764K, S:D796Y, S:N856K, S:Q954H, S:N969K, S:L981F, N:P13L, N:R203K, N:G204R, E:T9I, M:D3G, M:Q19E, M:A63T	S:T19I, S:G142D, S:V213G, S:G339D, S:S371F, S:S373P, S:S375F, S:T376A, S:D405N, S:R408S, S:K417N, S:D614G, S:H655Y, S:N679K, S:P681H, S:N764K, S:D796Y, S:Q954H, S:N969K, N:P13L, N:R203K, N:G204R, N:S413R, ORF3a:T223I, E:T9I, M:Q19E, M:A63T	S:T19I, S:G142D, S:V213G, S:G339D, S:S371F, S:S373P, S:S375F, S:T376A, S:D405N, S:R408S, S:K417N, S:D614G, S:H655Y, S:N679K, S:P681H, S:N764K, S:D796Y, S:Q954H, S:N969K, N:P13L, N:R203K, N:G204R, N:S413R, ORF3a:T223I, E:T9I, M:Q19E, M:A63T	S:T19I, S:G142D, S:V213G, S:G339D, S:S371F, S:S373P, S:S375F, S:T376A, S:D405N, S:R408S, S:K417N, S:D614G, S:H655Y, S:N679K, S:P681H, S:N764K, S:D796Y, S:Q954H, S:N969K, N:P13L, N:R203K, N:G204R, N:S413R, ORF3a:T223I, E:T9I, M:Q19E, M:A63T	S:T19I, S:G142D, S:V213G, S:G339D, S:S371F, S:S373P, S:S375F, S:T376A, S:D405N, S:R408S, S:K417N, S:D614G, S:H655Y, S:N679K, S:P681H, S:N764K, S:D796Y, S:Q954H, S:N969K, N:P13L, N:R203K, N:G204R, N:S413R, ORF3a:T223I, E:T9I, M:Q19E, M:A63T
IP08531	STP-NI-42	NewNaiduSTPInlet	2022-01-14	5-UTR:114; 5-UTR:150; 5-UTR:241; ORF1ab:T50S; ORF1ab:A79E; ORF1ab:F536V; ORF1ab:V543G; ORF1ab:A803S; ORF1ab:F813L; ORF1ab:K816N; ORF1ab:K856R; ORF1ab:F924F; ORF1ab:L1149L; ORF1ab:del:3874:25; ORF1ab:V1291F; ORF1ab:V1299V; ORF1ab:A1306S; ORF1ab:G1307S; ORF1ab:A1352A; ORF1ab:T1665T; ORF1ab:E1766D; ORF1ab:D1913Y; ORF1ab:I1970S; ORF1ab:del:6512:4; ORF1ab:S2083I; ORF1ab:S2083N; ORF1ab:L2084I; ORF1ab:M2096L; ORF1ab:L2253L; ORF1ab:V2276F; ORF1ab:C2282*; ORF1ab:S2285P; ORF1ab:L2349W; ORF1ab:D2693G; ORF1ab:M2796L; ORF1ab:L3084I; ORF1ab:T3090I; ORF1ab:S3121F; ORF1ab:T3182A; ORF1ab:T3255I; ORF1ab:S3273S; ORF1ab:R3394R; ORF1ab:P3395H; ORF1ab:del:11074:2; ORF1ab:del:11282:10; ORF1ab:L3674F; ORF1ab:G3676S; ORF1ab:V3718A; ORF1ab:Q3729R; ORF1ab:T3750I; ORF1ab:W4124C; ORF1ab:A4148P; ORF1ab:L4149V; ORF1ab:G4341*; ORF1ab:K4348*; ORF1ab:Y4349F; ORF1ab:P4360H; ORF1ab:M4375V; ORF1ab:*4463W; ORF1ab:T4472N; ORF1ab:L4487L; ORF1ab:L4715L; ORF1ab:D4737G; ORF1ab:M4926K; ORF1ab:A4947E; ORF1ab:T4992I; ORF1ab:A5062A; ORF1ab:S5150F; ORF1ab:R5172I; ORF1ab:*5551S; ORF1ab:I5581L; ORF1ab:I5601T; ORF1ab:Y5715Y; ORF1ab:A6130E; ORF1ab:G6152D; ORF1ab:V6214V; ORF1ab:L6557Q; ORF1ab:L6564L; ORF1ab:V6577E; ORF1ab:V6590A; ORF1ab:K6597R; ORF1ab:V6602V; ORF1ab:K6622N; ORF1ab:I6630I; ORF1ab:E6690Q; ORF1ab:L6707I; ORF1ab:T7096S; S:T19I; S:R44T; S:G142D; S:R214H; S:A222V; S:G339D; S:S371F; S:S373P; S:S375F; S:T376A; S:D405N; S:R408S; S:K417N; S:A520A; S:T547K; S:A575S; S:D614G; S:H655Y; S:N679K; S:P681R; S:P681H; S:N764K; S:D796Y; S:N856K; S:P863H; S:D950N; S:Q954H; S:N969K; S:L981F; S:G1085V; S:T1117T; S:D1146D; S:D1259H; ORF3a:T64T; ORF3a:T223I; E:T9I; M:D3G; M:I82T; M:N207D; ORF6:L4L; ORF6:R20R; ORF6:D61H; ORF6:D61V; ORF6:D61D; ORF7a:A13S; ORF7b:F13V; ORF7b:L18L; ORF7b:I23F; UTR:del:28270:2; UTR:28271; N:P13L; N:del:28361:10; N:G30G; N:S33G; N:D63G; N:I84I; N:R95L; N:L167S; N:L167F; N:R203K; N:R203R; N:G204R; N:G238V; N:T271I; N:G278C; N:P302P; N:P365L; 3-UTR:29870	S:D614G, S:P681H, N:R203K, N:G204R	S:K417N, S:D614G	S:D614G, S:H655Y, N:R203K, N:G204R	S:D614G, S:P681R, S:D950N, M:I82T, N:D63G	S:A222V, S:D614G, S:P681R, S:D950N, M:I82T, N:D63G	S:D614G, S:P681R	S:D614G	S:D614G, M:I82T	S:D614G	S:D614G, N:P13L, N:R203K, N:G204R	S:D614G, S:P681H, S:D950N	S:G339D, S:S373P, S:S375F, S:K417N, S:T547K, S:D614G, S:H655Y, S:N679K, S:P681H, S:N764K, S:D796Y, S:N856K, S:Q954H, S:N969K, S:L981F, N:P13L, N:R203K, N:G204R, E:T9I, M:D3G	S:T19I, S:G142D, S:G339D, S:S371F, S:S373P, S:S375F, S:T376A, S:D405N, S:R408S, S:K417N, S:D614G, S:H655Y, S:N679K, S:P681H, S:N764K, S:D796Y, S:Q954H, S:N969K, N:P13L, N:R203K, N:G204R, ORF3a:T223I, E:T9I	S:T19I, S:G142D, S:G339D, S:S371F, S:S373P, S:S375F, S:T376A, S:D405N, S:R408S, S:K417N, S:D614G, S:H655Y, S:N679K, S:P681H, S:N764K, S:D796Y, S:Q954H, S:N969K, N:P13L, N:R203K, N:G204R, ORF3a:T223I, E:T9I	S:T19I, S:G142D, S:G339D, S:S371F, S:S373P, S:S375F, S:T376A, S:D405N, S:R408S, S:K417N, S:D614G, S:H655Y, S:N679K, S:P681H, S:N764K, S:D796Y, S:Q954H, S:N969K, N:P13L, N:R203K, N:G204R, ORF3a:T223I, E:T9I	S:T19I, S:G142D, S:G339D, S:S371F, S:S373P, S:S375F, S:T376A, S:D405N, S:R408S, S:K417N, S:D614G, S:H655Y, S:N679K, S:P681H, S:N764K, S:D796Y, S:Q954H, S:N969K, N:P13L, N:R203K, N:G204R, ORF3a:T223I, E:T9I
IP10595	STP-NI-43	NewNaiduSTPInlet	2022-01-19	5-UTR:241; ORF1ab:H134N; ORF1ab:S135R; ORF1ab:V751L; ORF1ab:T842I; ORF1ab:F924F; ORF1ab:G1307S; ORF1ab:A1352A; ORF1ab:G1518*; ORF1ab:T1665T; ORF1ab:A1707A; ORF1ab:E1724D; ORF1ab:D1966E; ORF1ab:V1968A; ORF1ab:I1970S; ORF1ab:T2158A; ORF1ab:S2285P; ORF1ab:T2310T; ORF1ab:W2363R; ORF1ab:D2693G; ORF1ab:R2841L; ORF1ab:R2974I; ORF1ab:L3027F; ORF1ab:V3053V; ORF1ab:T3090I; ORF1ab:L3092P; ORF1ab:del:9543:2; ORF1ab:del:9758:3; ORF1ab:L3201F; ORF1ab:T3255I; ORF1ab:T3289I; ORF1ab:D3311D; ORF1ab:R3394R; ORF1ab:P3395H; ORF1ab:G3401V; ORF1ab:D3439D; ORF1ab:del:11287:10; ORF1ab:S3675T; ORF1ab:del:11288:10; ORF1ab:G3676S; ORF1ab:F3677L; ORF1ab:S3949I; ORF1ab:L4149V; ORF1ab:T4175T; ORF1ab:I4205I; ORF1ab:Y4349F; ORF1ab:P4360H; ORF1ab:T4364I; ORF1ab:M4375V; ORF1ab:Y4379H; ORF1ab:Y4379*; ORF1ab:G4380D; ORF1ab:S4398*; ORF1ab:V4410I; ORF1ab:T4424S; ORF1ab:L4715L; ORF1ab:A4878D; ORF1ab:P5072P; ORF1ab:S5150F; ORF1ab:S5381S; ORF1ab:*5384C; ORF1ab:I5601T; ORF1ab:Y5715Y; ORF1ab:H5948Y; ORF1ab:T5966T; ORF1ab:del:18330:3; ORF1ab:H6376H; ORF1ab:L6557P; ORF1ab:L6557Q; ORF1ab:L6564L; ORF1ab:M6580I; ORF1ab:K6597R; ORF1ab:N6712I; ORF1ab:H6713R; ORF1ab:S6980R; S:T19I; S:del:21632:10; S:L24S; S:A67V; S:del:21764:7; S:T95I; S:del:21986:10; S:G142D; S:P209P; S:V213G; S:G339D; S:S371F; S:S373P; S:S375F; S:T376A; S:D405N; S:R408S; S:K417N; S:N450I; S:S477N; S:T478K; S:E484A; S:Q493R; S:Q498R; S:N501Y; S:Y505H; S:A520A; S:T547K; S:G550C; S:Q607K; S:D614G; S:H655Y; S:N679K; S:P681H; S:N764K; S:D796Y; S:Q954H; S:N969K; S:D1146D; S:G1251V; S:S1252C; S:C1254*; ORF3a:T64T; ORF3a:G172V; ORF3a:Y211C; ORF3a:T223I; ORF3a:Q245*; E:T9I; M:Q19E; M:F53F; M:A63T; M:A81A; M:L93L; M:F112F; M:I161N; M:N207D; ORF6:R20R; ORF6:D61H; ORF6:D61V; ORF6:D61D; ORF7b:L18L; ORF8:A65G; UTR:28271; N:P13L; N:del:28361:10; N:G30G; N:del:28363:10; N:S33G; N:R41L; N:del:28651:2; N:K169Q; N:R203K; N:R203R; N:G204R; N:A211S; N:L219V; N:S413R; N:A419A; UTR:del:29545:3; UTR:29547	S:N501Y, S:D614G, S:P681H, N:R203K, N:G204R	S:K417N, S:N501Y, S:D614G	S:N501Y, S:D614G, S:H655Y, N:R203K, N:G204R	S:T478K, S:D614G	S:T478K, S:D614G	S:D614G	S:D614G	S:A67V, S:D614G	S:T95I, S:D614G	S:D614G, N:P13L, N:R203K, N:G204R	S:T95I, S:N501Y, S:D614G, S:P681H	S:A67V, S:T95I, S:G339D, S:S373P, S:S375F, S:K417N, S:S477N, S:T478K, S:E484A, S:Q493R, S:Q498R, S:N501Y, S:Y505H, S:T547K, S:D614G, S:H655Y, S:N679K, S:P681H, S:N764K, S:D796Y, S:Q954H, S:N969K, N:P13L, N:R203K, N:G204R, E:T9I, M:Q19E, M:A63T	S:T19I, S:G142D, S:V213G, S:G339D, S:S371F, S:S373P, S:S375F, S:T376A, S:D405N, S:R408S, S:K417N, S:S477N, S:T478K, S:E484A, S:Q493R, S:Q498R, S:N501Y, S:Y505H, S:D614G, S:H655Y, S:N679K, S:P681H, S:N764K, S:D796Y, S:Q954H, S:N969K, N:P13L, N:R203K, N:G204R, N:S413R, ORF3a:T223I, E:T9I, M:Q19E, M:A63T	S:T19I, S:G142D, S:V213G, S:G339D, S:S371F, S:S373P, S:S375F, S:T376A, S:D405N, S:R408S, S:K417N, S:S477N, S:T478K, S:E484A, S:Q498R, S:N501Y, S:Y505H, S:D614G, S:H655Y, S:N679K, S:P681H, S:N764K, S:D796Y, S:Q954H, S:N969K, N:P13L, N:R203K, N:G204R, N:S413R, ORF3a:T223I, E:T9I, M:Q19E, M:A63T	S:T19I, S:G142D, S:V213G, S:G339D, S:S371F, S:S373P, S:S375F, S:T376A, S:D405N, S:R408S, S:K417N, S:S477N, S:T478K, S:E484A, S:Q498R, S:N501Y, S:Y505H, S:D614G, S:H655Y, S:N679K, S:P681H, S:N764K, S:D796Y, S:Q954H, S:N969K, N:P13L, N:R203K, N:G204R, N:S413R, ORF3a:T223I, E:T9I, M:Q19E, M:A63T	S:T19I, S:G142D, S:V213G, S:G339D, S:S371F, S:S373P, S:S375F, S:T376A, S:D405N, S:R408S, S:K417N, S:S477N, S:T478K, S:E484A, S:Q493R, S:Q498R, S:N501Y, S:Y505H, S:D614G, S:H655Y, S:N679K, S:P681H, S:N764K, S:D796Y, S:Q954H, S:N969K, N:P13L, N:R203K, N:G204R, N:S413R, ORF3a:T223I, E:T9I, M:Q19E, M:A63T
IP10762	STP-NI-44	NewNaiduSTPInlet	2022-01-21	5-UTR:241; ORF1ab:G130V; ORF1ab:S135I; ORF1ab:S135R; ORF1ab:Y154Y; ORF1ab:R226S; ORF1ab:D335Y; ORF1ab:P361L; ORF1ab:G437V; ORF1ab:S549Y; ORF1ab:F641C; ORF1ab:V751L; ORF1ab:N811I; ORF1ab:T842I; ORF1ab:K856R; ORF1ab:F924F; ORF1ab:R1170S; ORF1ab:G1307S; ORF1ab:A1352A; ORF1ab:L1388L; ORF1ab:L1457L; ORF1ab:V1620F; ORF1ab:P1640T; ORF1ab:K1654T; ORF1ab:K1655R; ORF1ab:T1665T; ORF1ab:S1666A; ORF1ab:N1691N; ORF1ab:A1698V; ORF1ab:A1707A; ORF1ab:G1726C; ORF1ab:D1913N; ORF1ab:A2033T; ORF1ab:E2049D; ORF1ab:P2079T; ORF1ab:del:6512:4; ORF1ab:G2269V; ORF1ab:K2497N; ORF1ab:L2564I; ORF1ab:D2693G; ORF1ab:G2762R; ORF1ab:T2876T; ORF1ab:T2876T; ORF1ab:S3001I; ORF1ab:L3027F; ORF1ab:V3053V; ORF1ab:F3067L; ORF1ab:T3090I; ORF1ab:R3394R; ORF1ab:P3395H; ORF1ab:L3640F; ORF1ab:del:11287:10; ORF1ab:del:11288:10; ORF1ab:G3676S; ORF1ab:F3677L; ORF1ab:N4051S; ORF1ab:N4051K; ORF1ab:I4205I; ORF1ab:M4375V; ORF1ab:Y4379*; ORF1ab:S4398L; ORF1ab:Y4574D; ORF1ab:Y4574N; ORF1ab:L4715L; ORF1ab:G4901W; ORF1ab:T4992I; ORF1ab:*5047Q; ORF1ab:P5072P; ORF1ab:S5150F; ORF1ab:S5381A; ORF1ab:Y5416C; ORF1ab:N5495Y; ORF1ab:N5495D; ORF1ab:S5696P; ORF1ab:Y5715Y; ORF1ab:T5966T; ORF1ab:V6204V; ORF1ab:L6257*; ORF1ab:del:19855:2; ORF1ab:L6564L; ORF1ab:K6597R; ORF1ab:K6597N; ORF1ab:I6664F; ORF1ab:I6664S; S:R34R; S:del:21664:2; S:G35G; S:G142D; S:Y266D; S:G339D; S:S371F; S:S373P; S:S375F; S:T376A; S:D405N; S:R408S; S:K417N; S:N440K; S:S469S; S:Q474R; S:S477N; S:T478K; S:E484A; S:Q493R; S:Q493H; S:Q498R; S:N501Y; S:N501H; S:Y505H; S:V510L; S:A520A; S:T547K; S:F562L; S:R567I; S:D578Y; S:D614G; S:H655Y; S:N679K; S:P681H; S:S750R; S:N764K; S:del:23866:2; S:A771G; S:del:23887:2; S:V785V; S:D796Y; S:D839V; S:Q954H; S:N969K; S:G1044G; S:G1085R; S:D1146D; ORF3a:T64T; ORF3a:T223I; ORF3a:D238Y; ORF3a:V273V; E:T9I; E:V24V; E:F56L; E:F56S; UTR:26520; M:Q19E; M:A63T; M:F112F; M:L129P; M:N207D; ORF6:R20R; ORF6:D61H; ORF6:D61V; ORF6:D61D; ORF7a:P45P; ORF7a:E92G; ORF7b:L18L; ORF8:A65A; UTR:28271; N:P13L; N:del:28361:10; N:G30G; N:del:28363:10; N:S33G; N:K369T; N:S404S; N:M411I; N:S413R; ORF10:A8A; ORF10:S23Y; 3'-UTR:del:29733:27; 3-UTR:29795; 3-UTR:29850	S:N501Y, S:D614G, S:P681H	S:K417N, S:N501Y, S:D614G	S:N501Y, S:D614G, S:H655Y	S:T478K, S:D614G	S:T478K, S:D614G	S:D614G	S:D614G	S:D614G	S:D614G	S:D614G, N:P13L	S:N501Y, S:D614G, S:P681H	S:G339D, S:S373P, S:S375F, S:K417N, S:N440K, S:S477N, S:T478K, S:E484A, S:Q493R, S:Q498R, S:N501Y, S:Y505H, S:T547K, S:D614G, S:H655Y, S:N679K, S:P681H, S:N764K, S:D796Y, S:Q954H, S:N969K, N:P13L, E:T9I, M:Q19E, M:A63T	S:G142D, S:G339D, S:S371F, S:S373P, S:S375F, S:T376A, S:D405N, S:R408S, S:K417N, S:N440K, S:S477N, S:T478K, S:E484A, S:Q493R, S:Q498R, S:N501Y, S:Y505H, S:D614G, S:H655Y, S:N679K, S:P681H, S:N764K, S:D796Y, S:Q954H, S:N969K, N:P13L, N:S413R, ORF3a:T223I, E:T9I, M:Q19E, M:A63T	S:G142D, S:G339D, S:S371F, S:S373P, S:S375F, S:T376A, S:D405N, S:R408S, S:K417N, S:N440K, S:S477N, S:T478K, S:E484A, S:Q498R, S:N501Y, S:Y505H, S:D614G, S:H655Y, S:N679K, S:P681H, S:N764K, S:D796Y, S:Q954H, S:N969K, N:P13L, N:S413R, ORF3a:T223I, E:T9I, M:Q19E, M:A63T	S:G142D, S:G339D, S:S371F, S:S373P, S:S375F, S:T376A, S:D405N, S:R408S, S:K417N, S:N440K, S:S477N, S:T478K, S:E484A, S:Q498R, S:N501Y, S:Y505H, S:D614G, S:H655Y, S:N679K, S:P681H, S:N764K, S:D796Y, S:Q954H, S:N969K, N:P13L, N:S413R, ORF3a:T223I, E:T9I, M:Q19E, M:A63T	S:G142D, S:G339D, S:S371F, S:S373P, S:S375F, S:T376A, S:D405N, S:R408S, S:K417N, S:N440K, S:S477N, S:T478K, S:E484A, S:Q493R, S:Q498R, S:N501Y, S:Y505H, S:D614G, S:H655Y, S:N679K, S:P681H, S:N764K, S:D796Y, S:Q954H, S:N969K, N:P13L, N:S413R, ORF3a:T223I, E:T9I, M:Q19E, M:A63T
IP10736	STP-NI-45	NewNaiduSTPInlet	2022-01-26	5-UTR:241; ORF1ab:S135R; ORF1ab:A181T; ORF1ab:Y229C; ORF1ab:C341F; ORF1ab:T356A; ORF1ab:P361L; ORF1ab:T842I; ORF1ab:K856R; ORF1ab:F924F; ORF1ab:E948*; ORF1ab:G1307S; ORF1ab:A1352A; ORF1ab:M1466I; ORF1ab:T1665T; ORF1ab:A1704S; ORF1ab:A1707A; ORF1ab:E1724D; ORF1ab:I1970M; ORF1ab:Q2034K; ORF1ab:S2048P; ORF1ab:M2096L; ORF1ab:S2285P; ORF1ab:I2346T; ORF1ab:D2693G; ORF1ab:A2850A; ORF1ab:L3027F; ORF1ab:V3053V; ORF1ab:T3090I; ORF1ab:L3201F; ORF1ab:T3255I; ORF1ab:Y3381Y; ORF1ab:R3394R; ORF1ab:P3395H; ORF1ab:L3483L; ORF1ab:L3495L; ORF1ab:del:11287:10; ORF1ab:S3675A; ORF1ab:S3675T; ORF1ab:del:11288:10; ORF1ab:G3676S; ORF1ab:F3677L; ORF1ab:I3758V; ORF1ab:K4021N; ORF1ab:I4205I; ORF1ab:Y4349F; ORF1ab:P4360H; ORF1ab:M4375V; ORF1ab:S4398S; ORF1ab:F4403L; ORF1ab:V4436D; ORF1ab:L4715L; ORF1ab:S5150F; ORF1ab:Y5359Y; ORF1ab:Q5360R; UTR:16400; ORF1ab:S5381A; ORF1ab:L5610L; ORF1ab:Y5715Y; ORF1ab:N5822N; ORF1ab:T5966T; ORF1ab:Y5967H; ORF1ab:del:18356:2; ORF1ab:del:18657:10; ORF1ab:A6342A; ORF1ab:L6429P; ORF1ab:T6558A; ORF1ab:L6564L; UTR:19983; ORF1ab:K6597R; ORF1ab:L6865L; S:T19I; S:del:21632:10; S:L24S; S:G142D; S:V159L; S:del:22046:2; S:L179H; S:G184V; S:H207L; S:V213G; S:Q218H; S:G339D; S:S371F; S:S373P; S:S375F; S:T376A; S:D405N; S:R408S; S:K417N; S:A520A; S:D614G; S:H655Y; S:N679K; S:P681H; S:N764K; S:D796Y; S:G798D; S:D839V; S:Q954H; S:N969K; S:D1146D; S:I1172S; ORF3a:T64T; ORF3a:F87F; ORF3a:T223I; E:T9I; M:D3G; M:Q19E; M:A63T; M:L93L; M:F112F; M:R174R; M:N207D; ORF6:R20R; ORF6:D61H; ORF6:D61V; ORF6:D61D; ORF7a:Q94R; ORF7b:L18L; ORF8:A65G; ORF8:A65A; UTR:28271; N:P13L; N:del:28361:10; N:G30G; N:del:28363:10; N:del:28364:9; N:S33G; N:A55S; N:F110F; N:L167S; N:L167*; N:K169N; N:R203K; N:R203R; N:G204R; N:L395I; N:S413R; ORF10:F11Y; ORF10:C19C	S:D614G, S:P681H, N:R203K, N:G204R	S:K417N, S:D614G	S:D614G, S:H655Y, N:R203K, N:G204R	S:D614G	S:D614G	S:D614G	S:D614G	S:D614G	S:D614G	S:D614G, N:P13L, N:R203K, N:G204R	S:D614G, S:P681H	S:G339D, S:S373P, S:S375F, S:K417N, S:D614G, S:H655Y, S:N679K, S:P681H, S:N764K, S:D796Y, S:Q954H, S:N969K, N:P13L, N:R203K, N:G204R, E:T9I, M:D3G, M:Q19E, M:A63T	S:T19I, S:G142D, S:V213G, S:G339D, S:S371F, S:S373P, S:S375F, S:T376A, S:D405N, S:R408S, S:K417N, S:D614G, S:H655Y, S:N679K, S:P681H, S:N764K, S:D796Y, S:Q954H, S:N969K, N:P13L, N:R203K, N:G204R, N:S413R, ORF3a:T223I, E:T9I, M:Q19E, M:A63T	S:T19I, S:G142D, S:V213G, S:G339D, S:S371F, S:S373P, S:S375F, S:T376A, S:D405N, S:R408S, S:K417N, S:D614G, S:H655Y, S:N679K, S:P681H, S:N764K, S:D796Y, S:Q954H, S:N969K, N:P13L, N:R203K, N:G204R, N:S413R, ORF3a:T223I, E:T9I, M:Q19E, M:A63T	S:T19I, S:G142D, S:V213G, S:G339D, S:S371F, S:S373P, S:S375F, S:T376A, S:D405N, S:R408S, S:K417N, S:D614G, S:H655Y, S:N679K, S:P681H, S:N764K, S:D796Y, S:Q954H, S:N969K, N:P13L, N:R203K, N:G204R, N:S413R, ORF3a:T223I, E:T9I, M:Q19E, M:A63T	S:T19I, S:G142D, S:V213G, S:G339D, S:S371F, S:S373P, S:S375F, S:T376A, S:D405N, S:R408S, S:K417N, S:D614G, S:H655Y, S:N679K, S:P681H, S:N764K, S:D796Y, S:Q954H, S:N969K, N:P13L, N:R203K, N:G204R, N:S413R, ORF3a:T223I, E:T9I, M:Q19E, M:A63T
IP09757	STP-NI-46	NewNaiduSTPInlet	2022-01-28	5-UTR:241; ORF1ab:S135R; ORF1ab:del:712:2; ORF1ab:Y154Y; ORF1ab:F509L; ORF1ab:T842I; ORF1ab:F924F; ORF1ab:G1100V; ORF1ab:P1158S; ORF1ab:G1307S; ORF1ab:L1313L; ORF1ab:A1352A; ORF1ab:L1388L; ORF1ab:S1468F; ORF1ab:T1665T; ORF1ab:Y1675Y; ORF1ab:P1919T; ORF1ab:I1970S; ORF1ab:del:6181:2; ORF1ab:A2199V; ORF1ab:del:7044:2; ORF1ab:T2666T; ORF1ab:D2668G; ORF1ab:D2907D; ORF1ab:V2930L; ORF1ab:L3027F; ORF1ab:V3053V; ORF1ab:T3090I; ORF1ab:L3201F; ORF1ab:T3255I; ORF1ab:R3394R; ORF1ab:P3395H; ORF1ab:del:11287:10; ORF1ab:S3675T; ORF1ab:del:11288:10; ORF1ab:G3676S; ORF1ab:F3677L; ORF1ab:C3766G; ORF1ab:Q3893R; ORF1ab:F4180C; ORF1ab:N4256N; ORF1ab:P4360H; ORF1ab:M4375V; ORF1ab:Y4379*; ORF1ab:L4715L; ORF1ab:I4848I; ORF1ab:S5150F; ORF1ab:C5316F; ORF1ab:L5325V; ORF1ab:Y5359Y; ORF1ab:A5374A; ORF1ab:Q5377H; ORF1ab:Q5382R; ORF1ab:F5405L; ORF1ab:H5406L; ORF1ab:V5408M; ORF1ab:Y5715Y; ORF1ab:T5966T; ORF1ab:M6020I; S:F43I; S:S45P; S:V47I; S:V47A; S:R78G; S:S116S; S:N125K; S:G142D; S:K147E; S:G339D; S:S371F; S:S373P; S:S375F; S:T376A; S:D405N; S:R408S; S:K417N; S:S477N; S:T478K; S:N501Y; S:Y505H; S:A522A; S:D614G; S:H655Y; S:N679K; S:P681H; S:F759S; S:Q954H; S:N969K; S:D1146D; S:C1254*; ORF3a:S26L; ORF3a:T64T; ORF3a:C200R; ORF3a:T223I; E:T9I; E:A41A; M:Q19E; M:A63T; M:I82I; M:F112F; M:L129R; M:G153G; M:K162N; M:L164M; M:G189A; M:del:27097:2; M:N207D; ORF6:R20R; ORF7a:L17L; ORF7a:F63L; ORF7b:L18L; UTR:28271; N:P13L; N:del:28361:10; N:G30G; N:del:28363:10; N:S33G; N:S33R; N:D63G; N:D82Y; N:R203K; N:R203R; N:G204R; N:L223L; N:L227F; N:E231D; N:A273P; N:T366S; 3-UTR:29870	S:N501Y, S:D614G, S:P681H, N:R203K, N:G204R	S:K417N, S:N501Y, S:D614G	S:N501Y, S:D614G, S:H655Y, N:R203K, N:G204R	S:T478K, S:D614G, N:D63G, ORF3a:S26L	S:T478K, S:D614G, N:D63G, ORF3a:S26L	S:D614G, ORF3a:S26L	S:D614G	S:D614G	S:D614G	S:D614G, N:P13L, N:R203K, N:G204R	S:N501Y, S:D614G, S:P681H	S:G339D, S:S373P, S:S375F, S:K417N, S:S477N, S:T478K, S:N501Y, S:Y505H, S:D614G, S:H655Y, S:N679K, S:P681H, S:Q954H, S:N969K, N:P13L, N:R203K, N:G204R, E:T9I, M:Q19E, M:A63T	S:G142D, S:G339D, S:S371F, S:S373P, S:S375F, S:T376A, S:D405N, S:R408S, S:K417N, S:S477N, S:T478K, S:N501Y, S:Y505H, S:D614G, S:H655Y, S:N679K, S:P681H, S:Q954H, S:N969K, N:P13L, N:R203K, N:G204R, ORF3a:T223I, E:T9I, M:Q19E, M:A63T	S:G142D, S:G339D, S:S371F, S:S373P, S:S375F, S:T376A, S:D405N, S:R408S, S:K417N, S:S477N, S:T478K, S:N501Y, S:Y505H, S:D614G, S:H655Y, S:N679K, S:P681H, S:Q954H, S:N969K, N:P13L, N:R203K, N:G204R, ORF3a:T223I, E:T9I, M:Q19E, M:A63T	S:G142D, S:G339D, S:S371F, S:S373P, S:S375F, S:T376A, S:D405N, S:R408S, S:K417N, S:S477N, S:T478K, S:N501Y, S:Y505H, S:D614G, S:H655Y, S:N679K, S:P681H, S:Q954H, S:N969K, N:P13L, N:R203K, N:G204R, ORF3a:T223I, E:T9I, M:Q19E, M:A63T	S:G142D, S:G339D, S:S371F, S:S373P, S:S375F, S:T376A, S:D405N, S:R408S, S:K417N, S:S477N, S:T478K, S:N501Y, S:Y505H, S:D614G, S:H655Y, S:N679K, S:P681H, S:Q954H, S:N969K, N:P13L, N:R203K, N:G204R, ORF3a:T223I, E:T9I, M:Q19E, M:A63T
IP10342	STP-NI-47	NewNaiduSTPInlet	2022-02-02	5-UTR:241; ORF1ab:S135R; ORF1ab:R226S; ORF1ab:P361L; ORF1ab:G437V; ORF1ab:V751L; ORF1ab:T842I; ORF1ab:F924F; ORF1ab:V1118V; ORF1ab:E1217*; ORF1ab:G1307S; ORF1ab:A1352A; ORF1ab:K1407K; ORF1ab:E1460G; ORF1ab:T1665T; ORF1ab:W1669R; ORF1ab:P2018S; ORF1ab:Y2266Y; ORF1ab:del:7434:7; ORF1ab:L3027F; ORF1ab:V3053V; ORF1ab:T3090I; ORF1ab:L3201F; ORF1ab:T3255I; ORF1ab:R3303S; ORF1ab:D3311D; ORF1ab:R3339G; ORF1ab:R3394R; ORF1ab:P3395H; UTR:11074; ORF1ab:del:11287:10; ORF1ab:S3675T; ORF1ab:G3676S; ORF1ab:F3677L; ORF1ab:S3916S; ORF1ab:N4046K; ORF1ab:I4205I; ORF1ab:Y4227Y; ORF1ab:Y4349F; ORF1ab:P4360H; ORF1ab:M4375V; ORF1ab:Y4379*; ORF1ab:S4539*; ORF1ab:S4549S; ORF1ab:I4550L; ORF1ab:Y4574N; ORF1ab:L4715L; ORF1ab:P5072R; ORF1ab:P5072P; ORF1ab:S5150F; ORF1ab:N5495D; ORF1ab:Y5715Y; ORF1ab:E5891D; ORF1ab:T5966T; ORF1ab:A6130S; ORF1ab:L6564L; ORF1ab:K6597R; ORF1ab:L6751S; S:T19I; S:del:21632:10; S:L24S; S:G35G; S:del:21701:2; S:D53G; S:G142D; S:V213G; S:G339D; S:S371F; S:S373P; S:S375F; S:T376A; S:D405N; S:R408S; S:K417N; S:N440K; S:S477N; S:T478K; S:E484A; S:Q493R; S:Q498R; S:N501Y; S:Y505H; S:A520A; S:T547K; S:D614G; S:del:23494:3; S:H655Y; S:N679K; S:P681H; S:N764K; S:D796Y; S:G798D; S:G880G; S:del:24320:2; S:D950N; S:Q954H; S:N969K; S:G1044G; S:D1146D; ORF3a:F8S; ORF3a:T64T; ORF3a:T223I; E:T9I; E:V24V; E:A36V; E:L39S; M:Q19E; M:A63T; M:F112F; ORF6:R20R; ORF6:D61H; ORF6:D61V; ORF6:D61D; ORF7a:L116P; ORF7b:L18L; ORF7b:del:27842:2; ORF7b:F30L; ORF8:del:28247:7; UTR:del:28270:2; UTR:28271; N:P13L; N:del:28361:10; N:G30G; N:I146I; N:R203K; N:R203R; N:G204R; N:S404S; N:S413R; 3'-UTR:del:29733:27; 3-UTR:29734; 3-UTR:29870	S:N501Y, S:D614G, S:P681H, N:R203K, N:G204R	S:K417N, S:N501Y, S:D614G	S:N501Y, S:D614G, S:H655Y, N:R203K, N:G204R	S:T478K, S:D614G, S:D950N	S:T478K, S:D614G, S:D950N	S:D614G	S:D614G	S:D614G	S:D614G	S:D614G, N:P13L, N:R203K, N:G204R	S:N501Y, S:D614G, S:P681H, S:D950N	S:G339D, S:S373P, S:S375F, S:K417N, S:N440K, S:S477N, S:T478K, S:E484A, S:Q493R, S:Q498R, S:N501Y, S:Y505H, S:T547K, S:D614G, S:H655Y, S:N679K, S:P681H, S:N764K, S:D796Y, S:Q954H, S:N969K, N:P13L, N:R203K, N:G204R, E:T9I, M:Q19E, M:A63T	S:T19I, S:G142D, S:V213G, S:G339D, S:S371F, S:S373P, S:S375F, S:T376A, S:D405N, S:R408S, S:K417N, S:N440K, S:S477N, S:T478K, S:E484A, S:Q493R, S:Q498R, S:N501Y, S:Y505H, S:D614G, S:H655Y, S:N679K, S:P681H, S:N764K, S:D796Y, S:Q954H, S:N969K, N:P13L, N:R203K, N:G204R, N:S413R, ORF3a:T223I, E:T9I, M:Q19E, M:A63T	S:T19I, S:G142D, S:V213G, S:G339D, S:S371F, S:S373P, S:S375F, S:T376A, S:D405N, S:R408S, S:K417N, S:N440K, S:S477N, S:T478K, S:E484A, S:Q498R, S:N501Y, S:Y505H, S:D614G, S:H655Y, S:N679K, S:P681H, S:N764K, S:D796Y, S:Q954H, S:N969K, N:P13L, N:R203K, N:G204R, N:S413R, ORF3a:T223I, E:T9I, M:Q19E, M:A63T	S:T19I, S:G142D, S:V213G, S:G339D, S:S371F, S:S373P, S:S375F, S:T376A, S:D405N, S:R408S, S:K417N, S:N440K, S:S477N, S:T478K, S:E484A, S:Q498R, S:N501Y, S:Y505H, S:D614G, S:H655Y, S:N679K, S:P681H, S:N764K, S:D796Y, S:Q954H, S:N969K, N:P13L, N:R203K, N:G204R, N:S413R, ORF3a:T223I, E:T9I, M:Q19E, M:A63T	S:T19I, S:G142D, S:V213G, S:G339D, S:S371F, S:S373P, S:S375F, S:T376A, S:D405N, S:R408S, S:K417N, S:N440K, S:S477N, S:T478K, S:E484A, S:Q493R, S:Q498R, S:N501Y, S:Y505H, S:D614G, S:H655Y, S:N679K, S:P681H, S:N764K, S:D796Y, S:Q954H, S:N969K, N:P13L, N:R203K, N:G204R, N:S413R, ORF3a:T223I, E:T9I, M:Q19E, M:A63T
IP10324	STP-NI-48	NewNaiduSTPInlet	2022-02-04	ORF1ab:S135R; ORF1ab:R226G; ORF1ab:E237*; ORF1ab:Q252R; ORF1ab:P361L; ORF1ab:G524S; ORF1ab:del:1951:2; ORF1ab:V751L; ORF1ab:F924F; ORF1ab:S966Y; ORF1ab:G1307S; ORF1ab:A1352A; ORF1ab:L1388L; ORF1ab:T1573I; ORF1ab:T1665T; ORF1ab:G1764C; ORF1ab:H1835N; ORF1ab:T1844T; ORF1ab:L1845F; ORF1ab:G2035*; ORF1ab:D2043Y; ORF1ab:F2334L; ORF1ab:G2342*; ORF1ab:V2604L; ORF1ab:D2693G; ORF1ab:M2796L; ORF1ab:P2965T; ORF1ab:L3006V; ORF1ab:T3090I; ORF1ab:L3201F; ORF1ab:T3255I; ORF1ab:R3394R; ORF1ab:P3395H; UTR:10527; ORF1ab:L3641F; ORF1ab:del:11287:10; ORF1ab:G3676S; ORF1ab:F3677L; ORF1ab:S3860P; ORF1ab:L3918L; ORF1ab:D3926E; ORF1ab:del:12263:6; ORF1ab:F4180C; ORF1ab:L4246V; ORF1ab:V4266L; ORF1ab:Y4349F; ORF1ab:P4360H; ORF1ab:M4375V; ORF1ab:V4446F; ORF1ab:Y4574N; ORF1ab:L4715L; ORF1ab:A5062A; ORF1ab:P5072R; ORF1ab:P5072P; ORF1ab:S5150F; ORF1ab:K5599*; ORF1ab:Y5715Y; ORF1ab:E5903G; ORF1ab:T5966T; ORF1ab:L6448F; ORF1ab:L6564L; ORF1ab:K6597R; ORF1ab:L6966V; S:R34R; S:G75C; S:G142D; S:F157S; S:G339D; S:S371F; S:S373P; S:F374F; S:S375F; S:T376A; S:D405N; S:R408S; S:K417N; S:A520A; S:T547K; S:K557R; S:D614G; S:G652A; S:A653T; S:H655Y; S:I666F; S:N679K; S:P681H; S:G838V; S:del:24077:2; S:D839V; S:D839A; S:Q954H; S:N969K; S:Q1002R; S:G1044G; S:D1146D; S:I1172S; S:A1190A; ORF3a:T64T; ORF3a:L94L; ORF3a:L94L; ORF3a:G172V; ORF3a:T223I; UTR:26230; E:T9I; E:V24V; UTR:26520; M:Q19E; M:A63T; M:L93L; M:F112F; M:L129P; M:N207D; ORF6:R20R; ORF6:D61H; ORF6:D61V; ORF6:D61D; ORF8:L95L; ORF8:del:28247:7; ORF8:D119V; ORF8:F120L; UTR:del:28270:2; UTR:28271; N:P13L; N:del:28361:10; N:S33G; N:G114A; N:Y172Y; N:R203K; N:R203R; N:G204R; N:E280Q; N:G321D; N:K369T	S:D614G, S:P681H, N:R203K, N:G204R	S:K417N, S:D614G	S:D614G, S:H655Y, N:R203K, N:G204R	S:D614G	S:D614G	S:D614G	S:D614G	S:D614G	S:D614G	S:D614G, N:P13L, N:R203K, N:G204R	S:D614G, S:P681H	S:G339D, S:S373P, S:S375F, S:K417N, S:T547K, S:D614G, S:H655Y, S:N679K, S:P681H, S:Q954H, S:N969K, N:P13L, N:R203K, N:G204R, E:T9I, M:Q19E, M:A63T	S:G142D, S:G339D, S:S371F, S:S373P, S:S375F, S:T376A, S:D405N, S:R408S, S:K417N, S:D614G, S:H655Y, S:N679K, S:P681H, S:Q954H, S:N969K, N:P13L, N:R203K, N:G204R, ORF3a:T223I, E:T9I, M:Q19E, M:A63T	S:G142D, S:G339D, S:S371F, S:S373P, S:S375F, S:T376A, S:D405N, S:R408S, S:K417N, S:D614G, S:H655Y, S:N679K, S:P681H, S:Q954H, S:N969K, N:P13L, N:R203K, N:G204R, ORF3a:T223I, E:T9I, M:Q19E, M:A63T	S:G142D, S:G339D, S:S371F, S:S373P, S:S375F, S:T376A, S:D405N, S:R408S, S:K417N, S:D614G, S:H655Y, S:N679K, S:P681H, S:Q954H, S:N969K, N:P13L, N:R203K, N:G204R, ORF3a:T223I, E:T9I, M:Q19E, M:A63T	S:G142D, S:G339D, S:S371F, S:S373P, S:S375F, S:T376A, S:D405N, S:R408S, S:K417N, S:D614G, S:H655Y, S:N679K, S:P681H, S:Q954H, S:N969K, N:P13L, N:R203K, N:G204R, ORF3a:T223I, E:T9I, M:Q19E, M:A63T
IP10772	STP-NI-49	NewNaiduSTPInlet	2022-02-09	5-UTR:241; ORF1ab:S135R; ORF1ab:D144G; ORF1ab:R226S; ORF1ab:A474A; ORF1ab:T842I; ORF1ab:F924V; ORF1ab:F924F; ORF1ab:G1307S; ORF1ab:A1352A; ORF1ab:L1388L; ORF1ab:T1665T; ORF1ab:A1707A; ORF1ab:del:5818:5; ORF1ab:M2096L; ORF1ab:M2096T; ORF1ab:L2240L; ORF1ab:S2313S; ORF1ab:L2349*; ORF1ab:V2613F; ORF1ab:del:8281:3; ORF1ab:D2693G; ORF1ab:del:8376:2; ORF1ab:A2710T; ORF1ab:I2807V; ORF1ab:D2813D; ORF1ab:K2849I; ORF1ab:V2862V; ORF1ab:L3027F; ORF1ab:V3053V; ORF1ab:T3090I; ORF1ab:L3199I; ORF1ab:L3201F; ORF1ab:T3255I; ORF1ab:R3394R; ORF1ab:P3395H; ORF1ab:del:11287:10; ORF1ab:S3675T; ORF1ab:del:11288:10; ORF1ab:G3676S; ORF1ab:F3677L; ORF1ab:I3758V; ORF1ab:del:12014:3; ORF1ab:I4205I; ORF1ab:V4310V; ORF1ab:Y4349F; ORF1ab:P4360H; ORF1ab:M4375V; ORF1ab:Y4379*; ORF1ab:E4388V; ORF1ab:L4391F; ORF1ab:F4403C; ORF1ab:L4715L; ORF1ab:E4945V; ORF1ab:P5072P; ORF1ab:S5121I; ORF1ab:S5150F; ORF1ab:Y5359Y; ORF1ab:Y5715Y; ORF1ab:K5786E; ORF1ab:T5966T; ORF1ab:G6203V; ORF1ab:L6322F; ORF1ab:A6342A; ORF1ab:L6557Q; ORF1ab:L6564L; ORF1ab:L6564L; ORF1ab:H6569P; ORF1ab:K6597R; ORF1ab:V6602V; ORF1ab:P6860P; ORF1ab:del:21377:2; ORF1ab:L7038L; S:T19I; S:del:21632:10; S:G35G; S:A67V; S:del:21764:7; S:T95I; S:del:21986:10; S:G142D; S:N196T; S:D198V; S:H207D; S:I210I; S:V213G; S:G339D; S:S371F; S:S373P; S:S375F; S:T376A; S:D405N; S:R408S; S:K417N; S:E484A; S:Q493R; S:Q498R; S:N501Y; S:Y505H; S:A520A; S:D614G; S:H655Y; S:N679K; S:P681H; S:N764K; S:D796Y; S:G798D; S:D839V; S:del:24127:20; S:A871S; S:Q954H; S:N969K; S:I1114T; S:D1146D; S:S1242C; S:S1242G; S:C1243S; S:G1251V; S:S1252C; ORF3a:T64T; ORF3a:T223I; E:T9I; E:V24V; UTR:26520; M:Q19E; M:A63T; M:F112F; M:N207D; ORF6:R20R; ORF6:D61H; ORF6:D61V; ORF6:D61D; ORF7b:L18L; ORF7b:L18P; ORF7b:I26F; ORF8:D107Y; UTR:28271; N:P13L; N:P20L; N:del:28361:10; N:G30G; N:del:28363:10; N:S33G; N:A90S; N:R203K; N:R203R; N:G204R; N:D225Y; N:G238V; N:P326L; N:K369T; 3-UTR:29870	S:N501Y, S:D614G, S:P681H, N:R203K, N:G204R	S:K417N, S:N501Y, S:D614G	S:N501Y, S:D614G, S:H655Y, N:R203K, N:G204R	S:D614G	S:D614G	S:D614G	S:D614G	S:A67V, S:D614G	S:T95I, S:D614G	S:D614G, N:P13L, N:R203K, N:G204R	S:T95I, S:N501Y, S:D614G, S:P681H	S:A67V, S:T95I, S:G339D, S:S373P, S:S375F, S:K417N, S:E484A, S:Q493R, S:Q498R, S:N501Y, S:Y505H, S:D614G, S:H655Y, S:N679K, S:P681H, S:N764K, S:D796Y, S:Q954H, S:N969K, N:P13L, N:R203K, N:G204R, E:T9I, M:Q19E, M:A63T	S:T19I, S:G142D, S:V213G, S:G339D, S:S371F, S:S373P, S:S375F, S:T376A, S:D405N, S:R408S, S:K417N, S:E484A, S:Q493R, S:Q498R, S:N501Y, S:Y505H, S:D614G, S:H655Y, S:N679K, S:P681H, S:N764K, S:D796Y, S:Q954H, S:N969K, N:P13L, N:R203K, N:G204R, ORF3a:T223I, E:T9I, M:Q19E, M:A63T	S:T19I, S:G142D, S:V213G, S:G339D, S:S371F, S:S373P, S:S375F, S:T376A, S:D405N, S:R408S, S:K417N, S:E484A, S:Q498R, S:N501Y, S:Y505H, S:D614G, S:H655Y, S:N679K, S:P681H, S:N764K, S:D796Y, S:Q954H, S:N969K, N:P13L, N:R203K, N:G204R, ORF3a:T223I, E:T9I, M:Q19E, M:A63T	S:T19I, S:G142D, S:V213G, S:G339D, S:S371F, S:S373P, S:S375F, S:T376A, S:D405N, S:R408S, S:K417N, S:E484A, S:Q498R, S:N501Y, S:Y505H, S:D614G, S:H655Y, S:N679K, S:P681H, S:N764K, S:D796Y, S:Q954H, S:N969K, N:P13L, N:R203K, N:G204R, ORF3a:T223I, E:T9I, M:Q19E, M:A63T	S:T19I, S:G142D, S:V213G, S:G339D, S:S371F, S:S373P, S:S375F, S:T376A, S:D405N, S:R408S, S:K417N, S:E484A, S:Q493R, S:Q498R, S:N501Y, S:Y505H, S:D614G, S:H655Y, S:N679K, S:P681H, S:N764K, S:D796Y, S:Q954H, S:N969K, N:P13L, N:R203K, N:G204R, ORF3a:T223I, E:T9I, M:Q19E, M:A63T
IP10605	STP-NI-50	NewNaiduSTPInlet	2022-02-11	5-UTR:241; ORF1ab:L46L; ORF1ab:L64L; ORF1ab:del:509:10; ORF1ab:N128K; ORF1ab:S135R; ORF1ab:T355S; ORF1ab:G437V; ORF1ab:del:1866:8; UTR:1955; ORF1ab:del:2191:2; ORF1ab:V751L; ORF1ab:F924F; ORF1ab:G1125G; ORF1ab:A1151A; ORF1ab:G1307S; ORF1ab:A1352A; ORF1ab:L1388L; ORF1ab:G1488G; ORF1ab:T1665T; ORF1ab:R1703R; ORF1ab:E1724D; ORF1ab:P1894L; ORF1ab:K1895*; ORF1ab:I1970S; ORF1ab:del:6181:2; ORF1ab:L2084V; ORF1ab:M2096L; ORF1ab:N2201Y; ORF1ab:Y2677S; ORF1ab:D2693G; ORF1ab:S3001R; ORF1ab:L3027F; ORF1ab:G3039C; ORF1ab:V3053V; ORF1ab:T3090I; ORF1ab:T3288I; ORF1ab:del:10674:3; ORF1ab:L3471V; ORF1ab:Y3472Y; ORF1ab:del:11074:2; ORF1ab:del:11287:10; ORF1ab:S3675T; ORF1ab:del:11288:10; ORF1ab:G3676S; ORF1ab:F3677L; ORF1ab:V3751V; ORF1ab:T3940N; ORF1ab:N4051K; ORF1ab:A4156P; ORF1ab:K4176Q; ORF1ab:K4176N; ORF1ab:P4339P; ORF1ab:Y4349F; ORF1ab:P4360H; ORF1ab:Y4379*; ORF1ab:L4715L; ORF1ab:P5072P; ORF1ab:S5150F; ORF1ab:I5601T; ORF1ab:Y5715Y; ORF1ab:E5903*; ORF1ab:K5925E; ORF1ab:T5966T; ORF1ab:L6119Q; ORF1ab:C6433C; ORF1ab:G7053V; S:G35G; S:G142D; S:G339D; S:S371F; S:S373P; S:S375F; S:T376A; S:D405N; S:R408S; S:K417N; S:A520A; S:T547K; S:D614G; S:P621P; S:H655Y; S:N679K; S:P681H; S:S758R; S:D839V; S:Q954H; S:N969K; S:V1061V; S:D1146D; S:S1242G; ORF3a:T64T; ORF3a:Y91F; ORF3a:Q218R; ORF3a:T223I; E:T9I; M:Q19E; M:A63T; M:L93L; M:F112F; M:N207D; ORF6:R20R; ORF6:D61H; ORF6:D61V; ORF6:D61D; ORF8:A65A; ORF8:A65A; ORF8:del:28247:7; UTR:del:28270:2; UTR:28271; N:P13L; N:del:28361:10; N:G30G; N:S33G; N:D63G; N:A155S; N:K169N; N:G238V; N:Q272Q	S:D614G, S:P681H	S:K417N, S:D614G	S:D614G, S:H655Y	S:D614G, N:D63G	S:D614G, N:D63G	S:D614G	S:D614G	S:D614G	S:D614G	S:D614G, N:P13L	S:D614G, S:P681H	S:G339D, S:S373P, S:S375F, S:K417N, S:T547K, S:D614G, S:H655Y, S:N679K, S:P681H, S:Q954H, S:N969K, N:P13L, E:T9I, M:Q19E, M:A63T	S:G142D, S:G339D, S:S371F, S:S373P, S:S375F, S:T376A, S:D405N, S:R408S, S:K417N, S:D614G, S:H655Y, S:N679K, S:P681H, S:Q954H, S:N969K, N:P13L, ORF3a:T223I, E:T9I, M:Q19E, M:A63T	S:G142D, S:G339D, S:S371F, S:S373P, S:S375F, S:T376A, S:D405N, S:R408S, S:K417N, S:D614G, S:H655Y, S:N679K, S:P681H, S:Q954H, S:N969K, N:P13L, ORF3a:T223I, E:T9I, M:Q19E, M:A63T	S:G142D, S:G339D, S:S371F, S:S373P, S:S375F, S:T376A, S:D405N, S:R408S, S:K417N, S:D614G, S:H655Y, S:N679K, S:P681H, S:Q954H, S:N969K, N:P13L, ORF3a:T223I, E:T9I, M:Q19E, M:A63T	S:G142D, S:G339D, S:S371F, S:S373P, S:S375F, S:T376A, S:D405N, S:R408S, S:K417N, S:D614G, S:H655Y, S:N679K, S:P681H, S:Q954H, S:N969K, N:P13L, ORF3a:T223I, E:T9I, M:Q19E, M:A63T
IP10722	STP-NI-51	NewNaiduSTPInlet	2022-02-16	ORF1ab:Q22R; ORF1ab:S135R; ORF1ab:V337V; ORF1ab:L397I; ORF1ab:R398S; ORF1ab:V424A; ORF1ab:S858S; ORF1ab:G894C; ORF1ab:F924F; ORF1ab:Y1135*; ORF1ab:T1168P; ORF1ab:L1182L; ORF1ab:K1233E; ORF1ab:G1307S; ORF1ab:A1352A; UTR:4645; ORF1ab:T1474S; ORF1ab:Y1537*; ORF1ab:L1562M; ORF1ab:T1665T; ORF1ab:W1669L; ORF1ab:D1727A; ORF1ab:T1731T; ORF1ab:C1755*; ORF1ab:V1765L; ORF1ab:E1766D; ORF1ab:I1970S; ORF1ab:P2018S; ORF1ab:E2049D; ORF1ab:M2096L; ORF1ab:D2693G; ORF1ab:T2743I; ORF1ab:G2763G; ORF1ab:L3006V; ORF1ab:N3025K; ORF1ab:T3090I; ORF1ab:T3374A; ORF1ab:A3379A; ORF1ab:L3440I; ORF1ab:Q3455L; ORF1ab:W3470*; ORF1ab:del:11287:10; ORF1ab:S3675T; ORF1ab:del:11288:10; ORF1ab:G3676S; ORF1ab:F3677L; ORF1ab:I3758V; ORF1ab:A3939S; ORF1ab:L4149V; ORF1ab:I4205I; ORF1ab:Y4349F; ORF1ab:P4360H; ORF1ab:M4375V; ORF1ab:Y4574N; ORF1ab:L4756L; UTR:14720; ORF1ab:S4820F; ORF1ab:L5048P; ORF1ab:P5072R; ORF1ab:P5072P; ORF1ab:S5150F; ORF1ab:V5391V; ORF1ab:I5394I; ORF1ab:I5399K; ORF1ab:*5446W; ORF1ab:K5460N; ORF1ab:S5505Y; ORF1ab:L5615L; ORF1ab:L5617*; ORF1ab:T5966T; ORF1ab:M6085K; ORF1ab:M6182I; ORF1ab:L6555L; ORF1ab:del:20878:2; ORF1ab:I6873I; S:G35G; S:del:21990:4; S:G339D; S:S371F; S:S373P; S:S375F; S:T376A; S:del:22738:8; S:T393S; S:D405N; S:R408S; S:K417N; S:A520A; S:T547K; S:D614G; S:H655Y; S:N679K; S:P681H; S:N764K; S:V781D; S:D796Y; S:G798D; S:D839V; S:del:24127:20; S:Q954H; S:G1044G; S:D1146D; S:K1181R; ORF3a:T64T; ORF3a:G172V; UTR:25963; ORF3a:L203F; ORF3a:Q218L; ORF3a:T223I; ORF3a:Q245K; E:T9I; M:Q19E; M:A63T; M:I80N; M:L93L; M:F112F; M:N207D; ORF6:R20R; ORF6:D61H; ORF6:D61V; ORF6:D61D; UTR:28271; N:P13L; N:del:28361:10; N:G30G; N:del:28363:10; N:S33G; N:S33R; N:E62D; N:D377Y; N:S404A; N:S413R; 3-UTR:29870	S:D614G, S:P681H	S:K417N, S:D614G	S:D614G, S:H655Y	S:D614G, N:D377Y	S:D614G, N:D377Y	S:D614G, N:D377Y	S:D614G	S:D614G	S:D614G	S:D614G, N:P13L	S:D614G, S:P681H	S:G339D, S:S373P, S:S375F, S:K417N, S:T547K, S:D614G, S:H655Y, S:N679K, S:P681H, S:N764K, S:D796Y, S:Q954H, N:P13L, E:T9I, M:Q19E, M:A63T	S:G339D, S:S371F, S:S373P, S:S375F, S:T376A, S:D405N, S:R408S, S:K417N, S:D614G, S:H655Y, S:N679K, S:P681H, S:N764K, S:D796Y, S:Q954H, N:P13L, N:S413R, ORF3a:T223I, E:T9I, M:Q19E, M:A63T	S:G339D, S:S371F, S:S373P, S:S375F, S:T376A, S:D405N, S:R408S, S:K417N, S:D614G, S:H655Y, S:N679K, S:P681H, S:N764K, S:D796Y, S:Q954H, N:P13L, N:S413R, ORF3a:T223I, E:T9I, M:Q19E, M:A63T	S:G339D, S:S371F, S:S373P, S:S375F, S:T376A, S:D405N, S:R408S, S:K417N, S:D614G, S:H655Y, S:N679K, S:P681H, S:N764K, S:D796Y, S:Q954H, N:P13L, N:S413R, ORF3a:T223I, E:T9I, M:Q19E, M:A63T	S:G339D, S:S371F, S:S373P, S:S375F, S:T376A, S:D405N, S:R408S, S:K417N, S:D614G, S:H655Y, S:N679K, S:P681H, S:N764K, S:D796Y, S:Q954H, N:P13L, N:S413R, ORF3a:T223I, E:T9I, M:Q19E, M:A63T
IP11681	STP-NI-52	NewNaiduSTPInlet	2022-02-18	ORF1ab:E767E; ORF1ab:K1231I; ORF1ab:C1235*; ORF1ab:T1665T; ORF1ab:S3883*; ORF1ab:N4256N; ORF1ab:Y4349F; ORF1ab:P4360H; ORF1ab:V4361M; ORF1ab:A6130S; ORF1ab:N6850S; S:F140Y; S:W152L; S:V213G; S:G339D; S:S371F; S:S373P; S:S375F; S:T376A; S:D405N; S:R408S; S:K417N; S:K444E; S:Q954H; S:N969K; S:R995W; S:R1000S; S:C1243S; S:E1262V; ORF3a:F8F; ORF3a:V50D; ORF3a:T64T; ORF3a:R68R; ORF3a:Q70L; ORF3a:L96L; ORF3a:G100G; ORF3a:K198E; M:F112F; ORF8:S67S; UTR:28271; N:P13L; N:del:28361:10; N:G30G; N:S33G; N:Q239H; N:E290D		S:K417N								N:P13L		S:G339D, S:S373P, S:S375F, S:K417N, S:Q954H, S:N969K, N:P13L	S:V213G, S:G339D, S:S371F, S:S373P, S:S375F, S:T376A, S:D405N, S:R408S, S:K417N, S:Q954H, S:N969K, N:P13L	S:V213G, S:G339D, S:S371F, S:S373P, S:S375F, S:T376A, S:D405N, S:R408S, S:K417N, S:Q954H, S:N969K, N:P13L	S:V213G, S:G339D, S:S371F, S:S373P, S:S375F, S:T376A, S:D405N, S:R408S, S:K417N, S:Q954H, S:N969K, N:P13L	S:V213G, S:G339D, S:S371F, S:S373P, S:S375F, S:T376A, S:D405N, S:R408S, S:K417N, S:Q954H, S:N969K, N:P13L
IP11672	STP-NI-53	NewNaiduSTPInlet	2022-02-23	ORF1ab:T329N; ORF1ab:C873R; ORF1ab:F924F; ORF1ab:T1567I; ORF1ab:T1665T; ORF1ab:V3021A; ORF1ab:L3026L; ORF1ab:L3026F; ORF1ab:L3027F; ORF1ab:M3030I; ORF1ab:T3090I; ORF1ab:G3103G; ORF1ab:W3155L; ORF1ab:del:9844:2; ORF1ab:L3694P; ORF1ab:L3711V; ORF1ab:N4256N; ORF1ab:A4257E; ORF1ab:K4348N; ORF1ab:Y4349D; ORF1ab:del:13310:2; ORF1ab:Y4349F; ORF1ab:P4360H; ORF1ab:P4360P; ORF1ab:V4361M; ORF1ab:K4366K; ORF1ab:Y4379*; ORF1ab:P5072R; ORF1ab:A5113A; ORF1ab:S5150F; ORF1ab:L5155S; ORF1ab:del:15824:3; ORF1ab:L5270M; ORF1ab:N5822D; ORF1ab:M6015I; S:D614G; S:H655Y; S:D663E; S:P665P; S:N679K; S:P681H; S:T724K; S:E725V; ORF7a:I10L; ORF7a:T27S; ORF8:A65G; UTR:28271; N:P13L; N:del:28361:10; N:G30G; N:del:28363:10; N:S33G; N:R203K; N:R203R; N:G204R	S:D614G, S:P681H, N:R203K, N:G204R	S:D614G	S:D614G, S:H655Y, N:R203K, N:G204R	S:D614G	S:D614G	S:D614G	S:D614G	S:D614G	S:D614G	S:D614G, N:P13L, N:R203K, N:G204R	S:D614G, S:P681H	S:D614G, S:H655Y, S:N679K, S:P681H, N:P13L, N:R203K, N:G204R	S:D614G, S:H655Y, S:N679K, S:P681H, N:P13L, N:R203K, N:G204R	S:D614G, S:H655Y, S:N679K, S:P681H, N:P13L, N:R203K, N:G204R	S:D614G, S:H655Y, S:N679K, S:P681H, N:P13L, N:R203K, N:G204R	S:D614G, S:H655Y, S:N679K, S:P681H, N:P13L, N:R203K, N:G204R
IP11674	STP-NI-54	NewNaiduSTPInlet	2022-02-25	ORF1ab:R226S; ORF1ab:R244R; ORF1ab:T1665T; ORF1ab:N2216N; ORF1ab:Y2217*; ORF1ab:S2285P; ORF1ab:C2896C; ORF1ab:S3953*; ORF1ab:D3972E; ORF1ab:K4348N; ORF1ab:Y4349F; ORF1ab:P4360H; ORF1ab:M4375V; ORF1ab:A5113T; ORF1ab:F5119L; ORF1ab:V5122F; ORF1ab:S5145F; ORF1ab:L5185F; ORF1ab:F5808L; ORF1ab:del:18052:2; ORF1ab:Q6843P; S:G381A; S:A397A; S:V401L; S:A520A; S:D614G; S:P621H; S:H655Y; S:N679K; S:P681H; S:del:23798:2; S:S746S; S:T747N; S:del:23803:2; S:L753*; S:N764K; S:D796Y; S:del:24155:2; S:G880A; S:Q954H; M:Q19E; M:A63T; M:A69T; M:F112F; M:N207D; M:*223K; ORF6:R20R; ORF6:K23N; ORF6:D61H; ORF6:D61V; ORF6:D61D; ORF7a:L5L; ORF7a:I10L; ORF7a:T27S; N:T57T	S:D614G, S:P681H	S:D614G	S:D614G, S:H655Y	S:D614G	S:D614G	S:D614G	S:D614G	S:D614G	S:D614G	S:D614G	S:D614G, S:P681H	S:D614G, S:H655Y, S:N679K, S:P681H, S:N764K, S:D796Y, S:Q954H, M:Q19E, M:A63T	S:D614G, S:H655Y, S:N679K, S:P681H, S:N764K, S:D796Y, S:Q954H, M:Q19E, M:A63T	S:D614G, S:H655Y, S:N679K, S:P681H, S:N764K, S:D796Y, S:Q954H, M:Q19E, M:A63T	S:D614G, S:H655Y, S:N679K, S:P681H, S:N764K, S:D796Y, S:Q954H, M:Q19E, M:A63T	S:D614G, S:H655Y, S:N679K, S:P681H, S:N764K, S:D796Y, S:Q954H, M:Q19E, M:A63T
IP11332	STP-NI-55	NewNaiduSTPInlet	2022-03-02	5-UTR:147; 5-UTR:241; ORF1ab:V5L; ORF1ab:E10*; ORF1ab:Q44L; ORF1ab:K1655R; ORF1ab:K1655T; ORF1ab:T1665T; ORF1ab:S1666A; ORF1ab:C2896C; ORF1ab:D2907N; ORF1ab:T3090I; ORF1ab:L3191Q; ORF1ab:A4257E; ORF1ab:Y4349D; ORF1ab:Y4349F; ORF1ab:P4360H; ORF1ab:P4360P; ORF1ab:M4375V; ORF1ab:Y4379H; ORF1ab:Y4379*; ORF1ab:R4465K; ORF1ab:N5213N; ORF1ab:N5397H; UTR:17392; ORF1ab:Y5715Y; ORF1ab:L5829L; ORF3a:A98D; UTR:28271; N:P13L; N:del:28361:10; N:G30G; N:del:28363:10; N:S33G; N:S250S; N:R293K; N:K338N; 3-UTR:29870										N:P13L		N:P13L	N:P13L	N:P13L	N:P13L	N:P13L
IP11319	STP-NI-56	NewNaiduSTPInlet	2022-03-04	ORF1ab:F266F; ORF1ab:N1260I; ORF1ab:V1271V; ORF1ab:G1307S; ORF1ab:T1665T; ORF1ab:K4348N; ORF1ab:Y4349F; ORF1ab:P4360H; ORF1ab:P4360P; ORF1ab:V4361M; ORF1ab:V4372V; ORF1ab:Y4574N; ORF1ab:L4756L; ORF1ab:K4809K; UTR:14914; UTR:15827; ORF1ab:*5236W; ORF1ab:R5314W; ORF1ab:Q6843P; M:N207D; ORF6:R20R; ORF6:D61H; ORF6:D61V; ORF6:D61D; ORF7a:T28I; 3-UTR:29870
IP11704	STP-NI-57	NewNaiduSTPInlet	2022-03-09	5-UTR:210; 5-UTR:241; ORF1ab:S135R; ORF1ab:L1490I; ORF1ab:L1556I; ORF1ab:T1665T; ORF1ab:S1666A; ORF1ab:S1666P; ORF1ab:A2355T; ORF1ab:V2356E; ORF1ab:del:7683:2; ORF1ab:del:11287:10; ORF1ab:S3675T; ORF1ab:del:11288:10; ORF1ab:G3676S; ORF1ab:F3677L; ORF1ab:N4051K; ORF1ab:R4053T; ORF1ab:A4133T; ORF1ab:N4256N; ORF1ab:Y4349F; ORF1ab:P4360H; ORF1ab:P4360P; ORF1ab:V4361M; ORF1ab:K4366K; ORF1ab:Y4379*; ORF1ab:G4524C; ORF1ab:Q4561E; ORF1ab:L4715L; ORF1ab:L4771I; ORF1ab:P5072P; ORF1ab:S5150F; ORF1ab:H5337N; ORF1ab:Y5359Y; ORF1ab:A5374T; ORF1ab:D5411V; S:G1044G; S:D1146D; S:del:25286:2; S:C1254*; ORF3a:T64T; M:S211Y; ORF6:R20R; ORF6:D61H; ORF6:D61V; ORF6:D61D; N:P142Q; N:S184T; N:R203K; N:R203R; N:G204R	N:R203K, N:G204R		N:R203K, N:G204R							N:R203K, N:G204R		N:R203K, N:G204R	N:R203K, N:G204R	N:R203K, N:G204R	N:R203K, N:G204R	N:R203K, N:G204R
IP11750	STP-NI-58	NewNaiduSTPInlet	2022-03-11	ORF1ab:N128K; ORF1ab:S135R; ORF1ab:V1271V; ORF1ab:T1665T; ORF1ab:A1708S; ORF1ab:Y1717C; ORF1ab:D1971E; ORF1ab:Y1972H; ORF1ab:Y1972Y; ORF1ab:del:6181:2; ORF1ab:M2096L; ORF1ab:L2570V; ORF1ab:F2591L; ORF1ab:F2602F; ORF1ab:N2628D; ORF1ab:V2646E; ORF1ab:I2692M; ORF1ab:D2693G; ORF1ab:L3006L; ORF1ab:L3027F; ORF1ab:V3053V; ORF1ab:T3090I; ORF1ab:del:11071:2; ORF1ab:F3603S; ORF1ab:F3604L; ORF1ab:del:11282:10; ORF1ab:L3674F; ORF1ab:G3676S; ORF1ab:I3693I; ORF1ab:del:11679:2; ORF1ab:L4149V; ORF1ab:A4170A; ORF1ab:I4205I; ORF1ab:K4348*; ORF1ab:Y4349F; ORF1ab:P4360H; ORF1ab:M4375V; ORF1ab:K4476T; ORF1ab:S4520P; ORF1ab:L4774M; ORF1ab:P5072P; ORF1ab:S5150F; ORF1ab:Q5227K; ORF1ab:L5574V; ORF1ab:Q5631H; ORF1ab:Y5715Y; UTR:17438; ORF1ab:S5999L; ORF1ab:P6150T; ORF1ab:F6237L; ORF1ab:L6865I; S:R567T; S:D586G; S:D614G; S:T638K; S:S746P; S:N764K; S:I794V; S:D796Y; S:C840*; S:G1044G; S:V1061V; S:T1066N; S:F1075C; S:T1077S; UTR:24826; S:V1128A; S:V1137V; S:F1148I; ORF3a:L84Q; M:N207D; ORF6:R20R; ORF6:Q51Q; ORF6:D61H; ORF6:D61V; ORF6:D61D; UTR:27519; UTR:28271; N:P13L; N:del:28361:10; N:K299R; N:A308D; N:P309P; N:S318T	S:D614G	S:D614G	S:D614G	S:D614G	S:D614G	S:D614G	S:D614G	S:D614G	S:D614G	S:D614G, N:P13L	S:D614G	S:D614G, S:N764K, S:D796Y, N:P13L	S:D614G, S:N764K, S:D796Y, N:P13L	S:D614G, S:N764K, S:D796Y, N:P13L	S:D614G, S:N764K, S:D796Y, N:P13L	S:D614G, S:N764K, S:D796Y, N:P13L
IP11738	STP-NI-59	NewNaiduSTPInlet	2022-03-16	ORF1ab:E539D; ORF1ab:R545R; ORF1ab:A555D; ORF1ab:del:1950:2; ORF1ab:K564M; ORF1ab:K856R; ORF1ab:I880V; ORF1ab:T1653S; ORF1ab:T1665T; ORF1ab:F2350Y; ORF1ab:del:7317:2; ORF1ab:R2432M; ORF1ab:R3394R; ORF1ab:P3395H; ORF1ab:P3395P; ORF1ab:H3426N; ORF1ab:Y4349D; ORF1ab:Y4349F; ORF1ab:P4360H; ORF1ab:P4360P; ORF1ab:V4571L; ORF1ab:L4715L; ORF1ab:A4843A; UTR:15827; ORF1ab:N5190H; ORF1ab:N6844K; S:G339D; S:S371F; S:S373P; S:S375F; S:T376A; S:D405N; S:R408S; S:K417N; S:Q954H; S:N969K; ORF3a:G172V; ORF3a:T176T; E:T9I; E:V24V; M:Q19E; M:A63T; M:A98A; M:F112F; M:E115D; UTR:28271; N:P13L; N:del:28361:10; N:G30G; N:S33G; 3-UTR:29870		S:K417N								N:P13L		S:G339D, S:S373P, S:S375F, S:K417N, S:Q954H, S:N969K, N:P13L, E:T9I, M:Q19E, M:A63T	S:G339D, S:S371F, S:S373P, S:S375F, S:T376A, S:D405N, S:R408S, S:K417N, S:Q954H, S:N969K, N:P13L, E:T9I, M:Q19E, M:A63T	S:G339D, S:S371F, S:S373P, S:S375F, S:T376A, S:D405N, S:R408S, S:K417N, S:Q954H, S:N969K, N:P13L, E:T9I, M:Q19E, M:A63T	S:G339D, S:S371F, S:S373P, S:S375F, S:T376A, S:D405N, S:R408S, S:K417N, S:Q954H, S:N969K, N:P13L, E:T9I, M:Q19E, M:A63T	S:G339D, S:S371F, S:S373P, S:S375F, S:T376A, S:D405N, S:R408S, S:K417N, S:Q954H, S:N969K, N:P13L, E:T9I, M:Q19E, M:A63T
IP11822	STP-NI-60	NewNaiduSTPInlet	2022-03-23	5-UTR:210; 5-UTR:241; ORF1ab:Q44L; ORF1ab:R545R; ORF1ab:V559E; ORF1ab:K564E; ORF1ab:I601N; ORF1ab:D644D; ORF1ab:S653P; ORF1ab:T1665T; ORF1ab:G2667G; ORF1ab:M2674K; ORF1ab:N2678I; ORF1ab:H2707Y; ORF1ab:S2720P; ORF1ab:L2770F; ORF1ab:L4149V; ORF1ab:I4205I; ORF1ab:Y4349F; ORF1ab:P4360H; ORF1ab:P4360P; ORF1ab:P4360P; ORF1ab:A5062A; ORF1ab:H5553H; S:A123P; S:G142D; S:Q954H; S:N969K; S:T1076K; ORF3a:L71L; ORF3a:G172V; ORF8:del:28253:2; ORF8:I121L; UTR:28271; N:G5*; N:P13L; N:T16T; N:del:28361:10; N:G30G; N:del:28363:10; N:S33G; N:D103Y										N:P13L		S:Q954H, S:N969K, N:P13L	S:G142D, S:Q954H, S:N969K, N:P13L	S:G142D, S:Q954H, S:N969K, N:P13L	S:G142D, S:Q954H, S:N969K, N:P13L	S:G142D, S:Q954H, S:N969K, N:P13L
IP11766	STP-NI-61	NewNaiduSTPInlet	2022-03-25	5-UTR:106; 5-UTR:241; ORF1ab:K47*; ORF1ab:L1270H; ORF1ab:G1307S; ORF1ab:A1352A; ORF1ab:I1367N; ORF1ab:L1388L; ORF1ab:K1655M; ORF1ab:T1665T; ORF1ab:S1666A; ORF1ab:S1666T; ORF1ab:L1683L; ORF1ab:L1741L; ORF1ab:C2933S; ORF1ab:E2990G; ORF1ab:del:9251:2; ORF1ab:L4246V; ORF1ab:N4256N; ORF1ab:A4257E; ORF1ab:Y4349F; ORF1ab:P4360H; ORF1ab:P4360P; ORF1ab:L4774L; ORF1ab:P5072P; ORF1ab:T5117I; ORF1ab:Y5715Y; ORF1ab:L6267L; ORF1ab:L6294I; ORF1ab:A6342P; S:I128F; S:G142D; S:H146D; S:G1044G; S:F1095I; S:V1096I; S:D1146D; S:S1147S; S:G1251V; S:S1252C; ORF3a:T14N; ORF3a:I35T; ORF3a:T64T; ORF3a:G172V; ORF3a:G172G; M:N207D; ORF6:F2F; UTR:28271; N:P13L; N:del:28361:10; N:G30G; N:del:28363:10; N:S33G; N:G243A; N:T263T										N:P13L		N:P13L	S:G142D, N:P13L	S:G142D, N:P13L	S:G142D, N:P13L	S:G142D, N:P13L
IP11486	STP-NI-62	NewNaiduSTPInlet	2022-03-30	ORF1ab:del:515:9; ORF1ab:T1665T; ORF1ab:S1666A; ORF1ab:L3293V; ORF1ab:N4256N; ORF1ab:Y4349F; ORF1ab:P4360H; ORF1ab:Y4379*; ORF1ab:Y4563S; ORF1ab:L4756L; ORF1ab:L6222L; S:D614G; S:G652A; S:T859N	S:D614G	S:D614G	S:D614G	S:D614G	S:D614G	S:D614G	S:D614G	S:D614G	S:D614G	S:D614G, S:T859N	S:D614G	S:D614G	S:D614G	S:D614G	S:D614G	S:D614G
IP11820	STP-NI-63	NewNaiduSTPInlet	2022-04-01	ORF1ab:T253T; ORF1ab:E775D; ORF1ab:del:2627:2; ORF1ab:A801D; ORF1ab:T842I; ORF1ab:V852V; ORF1ab:E855Q; ORF1ab:S1189T; ORF1ab:I1206S; ORF1ab:K1226R; ORF1ab:E1251V; ORF1ab:G1307S; ORF1ab:E1340D; ORF1ab:T1344K; ORF1ab:K1347I; ORF1ab:K1350*; ORF1ab:A1352A; ORF1ab:L1388L; ORF1ab:T1665T; ORF1ab:V1880D; ORF1ab:L1955L; ORF1ab:A2557T; ORF1ab:K2679K; ORF1ab:D2693G; ORF1ab:F2889L; ORF1ab:del:8963:2; ORF1ab:I2903I; ORF1ab:A3615V; ORF1ab:T3646A; ORF1ab:V3689V; ORF1ab:S3883*; ORF1ab:V4072V; ORF1ab:L4144H; ORF1ab:T4158S; ORF1ab:del:13310:2; ORF1ab:Y4349F; ORF1ab:P4360H; ORF1ab:P4360P; ORF1ab:V4361M; ORF1ab:Y4379*; S:L141*; S:E156D; S:D178E; S:V213G; S:H655Y; S:N679K; S:P681H; S:G1044G; S:A1070S; S:F1095F; S:Y1138*; S:D1146D; ORF3a:G172V; ORF6:R20R; ORF6:D61H; ORF6:D61V; ORF6:D61D; ORF7a:F54I; ORF7b:L4F; ORF7b:L18L; N:W52R; N:T57T; N:H59H; 3-UTR:29870	S:P681H		S:H655Y								S:P681H	S:H655Y, S:N679K, S:P681H	S:V213G, S:H655Y, S:N679K, S:P681H	S:V213G, S:H655Y, S:N679K, S:P681H	S:V213G, S:H655Y, S:N679K, S:P681H	S:V213G, S:H655Y, S:N679K, S:P681H
IP11732	STP-NI-64	NewNaiduSTPInlet	2022-04-06	ORF1ab:N1260I; ORF1ab:V1271V; ORF1ab:T1665T; ORF1ab:L1896S; ORF1ab:C2210W; ORF1ab:E3990Q; ORF1ab:E3990A; ORF1ab:L4246V; ORF1ab:N4256N; ORF1ab:A4257E; ORF1ab:K4348*; ORF1ab:Y4349F; ORF1ab:P4360H; ORF1ab:P4360P; ORF1ab:V4361M; ORF1ab:Y5715Y; ORF1ab:del:17686:2; ORF1ab:M6113I; ORF1ab:S6121N; S:D614G; ORF3a:T64T; ORF7a:I10L; UTR:del:28270:2; UTR:28271; N:P13L; N:del:28361:10; N:P42H; N:R203K; N:R203R; N:G204R	S:D614G, N:R203K, N:G204R	S:D614G	S:D614G, N:R203K, N:G204R	S:D614G	S:D614G	S:D614G	S:D614G	S:D614G	S:D614G	S:D614G, N:P13L, N:R203K, N:G204R	S:D614G	S:D614G, N:P13L, N:R203K, N:G204R	S:D614G, N:P13L, N:R203K, N:G204R	S:D614G, N:P13L, N:R203K, N:G204R	S:D614G, N:P13L, N:R203K, N:G204R	S:D614G, N:P13L, N:R203K, N:G204R
IP11655	STP-NI-65	NewNaiduSTPInlet	2022-04-08	ORF1ab:N128K; ORF1ab:S135R; ORF1ab:G150D; ORF1ab:T253A; ORF1ab:G465V; ORF1ab:G465G; ORF1ab:F962L; ORF1ab:del:3155:2; ORF1ab:V1271V; ORF1ab:T1665T; ORF1ab:I1970S; ORF1ab:del:6180:2; ORF1ab:del:6181:2; ORF1ab:M2096L; ORF1ab:T3090I; ORF1ab:N3774S; ORF1ab:A4257E; ORF1ab:Y4349F; ORF1ab:P4360H; ORF1ab:P4360P; ORF1ab:P4360P; ORF1ab:P4360P; ORF1ab:V4361M; ORF1ab:Y4379*; ORF1ab:Y4563S; ORF1ab:L4715L; ORF1ab:Y4779*; ORF1ab:Y4779*; ORF1ab:P5072R; ORF1ab:P5072P; ORF1ab:S5150F; ORF1ab:N5203S; ORF1ab:del:20878:2; S:A520A; S:D574Y; S:D614G; S:G652A; ORF3a:G172V; ORF3a:T175R; M:S173*; ORF8:del:28247:7; ORF8:D119V; ORF8:F120L; UTR:del:28270:2; N:Q9H; N:G25V; N:G30*	S:D614G	S:D614G	S:D614G	S:D614G	S:D614G	S:D614G	S:D614G	S:D614G	S:D614G	S:D614G	S:D614G	S:D614G	S:D614G	S:D614G	S:D614G	S:D614G
IP11640	STP-NI-66	NewNaiduSTPInlet	2022-04-13	ORF1ab:S135R; ORF1ab:del:4064:2; ORF1ab:V1271V; ORF1ab:G1307S; ORF1ab:A1352A; ORF1ab:A1380A; ORF1ab:H1381L; ORF1ab:L1388L; ORF1ab:K1655R; ORF1ab:T1665T; ORF1ab:S1666A; ORF1ab:L2475L; ORF1ab:L2781H; ORF1ab:F2782Y; ORF1ab:V2783V; ORF1ab:C2896C; ORF1ab:L3694P; ORF1ab:D3812Y; ORF1ab:L4149V; ORF1ab:I4205I; ORF1ab:K4348*; ORF1ab:Y4349F; ORF1ab:P4360H; ORF1ab:P4360P; ORF1ab:V4361M; ORF1ab:K4366K; ORF1ab:F4478L; ORF1ab:T4499T; ORF1ab:W4502S; ORF1ab:T4518T; ORF1ab:Y4537N; ORF1ab:M4590I; ORF1ab:L4715L; ORF1ab:Y5715Y; ORF1ab:del:17698:2; ORF1ab:T5966T; ORF1ab:F6237V; S:F59L; S:P82T; S:Q115R; S:G142D; S:G648V; S:H655Y; S:D663Y; S:Q675H; S:N679K; S:P681H; S:Q901L; S:Q913*; S:Q954H; S:D1146D; E:V75L; ORF7a:T11S; ORF7a:T27S; ORF8:A65A; UTR:28271; N:P13L; N:del:28361:10; N:G30G; N:del:28363:10; N:E31G; N:S33G; N:W52C; N:A55T	S:P681H		S:H655Y							N:P13L	S:P681H	S:H655Y, S:N679K, S:P681H, S:Q954H, N:P13L	S:G142D, S:H655Y, S:N679K, S:P681H, S:Q954H, N:P13L	S:G142D, S:H655Y, S:N679K, S:P681H, S:Q954H, N:P13L	S:G142D, S:H655Y, S:N679K, S:P681H, S:Q954H, N:P13L	S:G142D, S:H655Y, S:N679K, S:P681H, S:Q954H, N:P13L
IP11641	STP-NI-67	NewNaiduSTPInlet	2022-04-15	ORF1ab:R226S; ORF1ab:F908F; ORF1ab:F924F; ORF1ab:T1665T; ORF1ab:D1966E; ORF1ab:V1968A; ORF1ab:S1978S; ORF1ab:V2665G; ORF1ab:Y2677*; ORF1ab:L2738F; ORF1ab:F2827C; ORF1ab:D2848Y; ORF1ab:C2896C; ORF1ab:R3303*; ORF1ab:N4256N; ORF1ab:P4261P; ORF1ab:I4334K; ORF1ab:K4348*; ORF1ab:Y4349F; ORF1ab:P4360H; ORF1ab:P4360P; ORF1ab:K4476T; ORF1ab:M4555K; ORF1ab:A4565E; ORF1ab:del:13964:3; ORF1ab:P4568L; ORF1ab:V4606A; ORF1ab:M4665I; ORF1ab:R4668W; ORF1ab:G4671G; ORF1ab:*4672Y; ORF1ab:L4756I; ORF1ab:L4775F; ORF1ab:I5601T; ORF1ab:Y5715Y; ORF1ab:T5966T; ORF1ab:L6564L; ORF1ab:N6804D; S:L1186P; S:C1254*; S:D1257Y; S:E1258D; S:D1259H; S:K1266*; N:A90S; N:N154N
IP12567	STP-NI-68	NewNaiduSTPInlet	2022-04-20	#N/A	#N/A	#N/A	#N/A	#N/A	#N/A	#N/A	#N/A	#N/A	#N/A	#N/A	#N/A	#N/A	#N/A	#N/A	#N/A	#N/A
IP12555	STP-NI-69	NewNaiduSTPInlet	2022-04-22	#N/A	#N/A	#N/A	#N/A	#N/A	#N/A	#N/A	#N/A	#N/A	#N/A	#N/A	#N/A	#N/A	#N/A	#N/A	#N/A	#N/A
IP12562	STP-NI-70	NewNaiduSTPInlet	2022-04-27	#N/A	#N/A	#N/A	#N/A	#N/A	#N/A	#N/A	#N/A	#N/A	#N/A	#N/A	#N/A	#N/A	#N/A	#N/A	#N/A	#N/A
IP12545	STP-NI-71	NewNaiduSTPInlet	2022-04-29	#N/A	#N/A	#N/A	#N/A	#N/A	#N/A	#N/A	#N/A	#N/A	#N/A	#N/A	#N/A	#N/A	#N/A	#N/A	#N/A	#N/A
				#N/A	#N/A	#N/A	#N/A	#N/A	#N/A	#N/A	#N/A	#N/A	#N/A	#N/A	#N/A	#N/A	#N/A	#N/A	#N/A	#N/A
				#N/A	#N/A	#N/A	#N/A	#N/A	#N/A	#N/A	#N/A	#N/A	#N/A	#N/A	#N/A	#N/A	#N/A	#N/A	#N/A	#N/A
IP11161	STP-ON-19	OldNaiduSTPinlet	2021-11-10	ORF1ab:T78T; ORF1ab:S135R; ORF1ab:F924F; ORF1ab:E940D; ORF1ab:A1072A; ORF1ab:L1317*; ORF1ab:K1655R; ORF1ab:T1665T; ORF1ab:S1666A; ORF1ab:F2782L; ORF1ab:W2837L; ORF1ab:E2861K; ORF1ab:T2876T; ORF1ab:T3356P; ORF1ab:del:10446:3; ORF1ab:R3394R; ORF1ab:P3395H; ORF1ab:Y3765*; ORF1ab:C3766R; ORF1ab:N4256N; ORF1ab:T4258A; ORF1ab:Y4349F; ORF1ab:P4360H; ORF1ab:P4360P; ORF1ab:V4361M; ORF1ab:Q4619R; ORF1ab:I5601T; ORF1ab:Y5715Y; ORF1ab:L5726P; ORF1ab:Y6107F; ORF1ab:F6237I; S:A520A; S:T547K; S:D614G; S:L754L; S:N764K; S:N777T; S:A783S; S:Y789F; S:D796Y; S:N856K; S:K1245N; S:C1254Y; S:C1254*; S:K1255N; S:D1257Y; S:E1258*; S:E1258D; S:D1259H; ORF3a:del:26105:2; ORF8:del:28247:7; UTR:del:28270:2; UTR:28271; N:P13L; N:del:28361:10; N:G34E; N:L56I	S:D614G	S:D614G	S:D614G	S:D614G	S:D614G	S:D614G	S:D614G	S:D614G	S:D614G	S:D614G, N:P13L	S:D614G	S:T547K, S:D614G, S:N764K, S:D796Y, S:N856K, N:P13L	S:D614G, S:N764K, S:D796Y, N:P13L	S:D614G, S:N764K, S:D796Y, N:P13L	S:D614G, S:N764K, S:D796Y, N:P13L	S:D614G, S:N764K, S:D796Y, N:P13L
IP11163	STP-ON-20	OldNaiduSTPinlet	2021-11-17	ORF1ab:S135R; ORF1ab:G195V; ORF1ab:I880V; ORF1ab:T1665T; ORF1ab:V2665D; ORF1ab:D2693G; ORF1ab:L4246*; ORF1ab:Y4349F; ORF1ab:P4360H; ORF1ab:K4366K; ORF1ab:Y4379*; ORF1ab:Y4379Y; ORF1ab:T4553T; ORF1ab:P5072P; ORF1ab:I5601T; ORF1ab:K5927N; ORF1ab:*5929Q; S:H655Y; S:N679K; S:P681H; S:V1065V; S:P1143P; S:G1251V; S:C1254Y; S:C1254*; ORF3a:G172V; E:T9I; E:V24V; M:Q19E; M:A63T; M:F112F; M:N207D; ORF6:R20R; ORF6:Q56L; ORF6:D61H; ORF6:D61V; ORF6:D61D; ORF7a:N43Y; UTR:28271; N:P13L; N:del:28361:10; N:G30G; N:S33G; N:D63G; N:S78I	S:P681H		S:H655Y	N:D63G	N:D63G					N:P13L	S:P681H	S:H655Y, S:N679K, S:P681H, N:P13L, E:T9I, M:Q19E, M:A63T	S:H655Y, S:N679K, S:P681H, N:P13L, E:T9I, M:Q19E, M:A63T	S:H655Y, S:N679K, S:P681H, N:P13L, E:T9I, M:Q19E, M:A63T	S:H655Y, S:N679K, S:P681H, N:P13L, E:T9I, M:Q19E, M:A63T	S:H655Y, S:N679K, S:P681H, N:P13L, E:T9I, M:Q19E, M:A63T
IP05142	STP-ON-21	OldNaiduSTPinlet	2021-11-24	ORF1ab:L18W; ORF1ab:P19R; ORF1ab:Y154Y; ORF1ab:R226S; ORF1ab:F263F; ORF1ab:P309L; ORF1ab:N313S; ORF1ab:G334G; ORF1ab:E457*; ORF1ab:R545R; ORF1ab:F641F; ORF1ab:A878D; ORF1ab:F924F; ORF1ab:D935Y; ORF1ab:K1112T; ORF1ab:del:3718:2; ORF1ab:P1158S; ORF1ab:V1164V; ORF1ab:A1306S; ORF1ab:A1316S; ORF1ab:L1388L; ORF1ab:T1665T; ORF1ab:W1669G; ORF1ab:W1669R; ORF1ab:W1669R; ORF1ab:G1726C; ORF1ab:del:5642:2; ORF1ab:I1970S; ORF1ab:del:6181:2; ORF1ab:P2046L; ORF1ab:A2123V; ORF1ab:N2167N; ORF1ab:S2285A; ORF1ab:P2287S; ORF1ab:L2333P; ORF1ab:L2349L; ORF1ab:L2349*; ORF1ab:D2693G; ORF1ab:A2701V; ORF1ab:Q2702H; ORF1ab:I2895I; ORF1ab:D2907D; ORF1ab:V2930L; ORF1ab:R2949C; ORF1ab:F3175F; ORF1ab:L3198L; ORF1ab:P3272R; ORF1ab:del:10159:5; ORF1ab:R3339M; ORF1ab:L3352F; ORF1ab:K3353R; ORF1ab:A3357S; ORF1ab:D3526Y; ORF1ab:T3646A; ORF1ab:V3689V; ORF1ab:V3810D; ORF1ab:S3950S; ORF1ab:F4180I; ORF1ab:F4180C; ORF1ab:S4245I; ORF1ab:L4246V; ORF1ab:E4313*; ORF1ab:G4323V; ORF1ab:M4375V; ORF1ab:Y4574D; ORF1ab:Y4574N; ORF1ab:*4637E; ORF1ab:L4715L; ORF1ab:Y4763*; ORF1ab:L4774L; ORF1ab:L4817I; ORF1ab:P5072L; ORF1ab:P5072R; ORF1ab:P5072P; ORF1ab:Y5115*; ORF1ab:S5348A; ORF1ab:H5401Y; ORF1ab:N5495I; ORF1ab:I5630T; ORF1ab:M5706R; ORF1ab:L5971L; ORF1ab:G6152D; ORF1ab:L6319L; ORF1ab:L6535M; ORF1ab:R6566*; ORF1ab:L6614L; ORF1ab:N6759K; S:D627D; S:P681R; S:L752P; S:I834I; S:del:24277:2; S:F906V; S:D950N; S:V952V; S:T1117I; S:P1162L; S:E1188D; S:C1254*; ORF3a:S26L; ORF3a:A51S; ORF3a:S74S; ORF3a:L94L; ORF3a:T170T; ORF3a:E181A; ORF3a:D265N; E:V24V; UTR:26520; M:I82T; M:A83T; M:N207D; ORF6:D61Y; ORF7a:T28I; ORF7a:T28T; ORF7b:T40I; ORF8:P93L; ORF8:del:28247:7; ORF8:D119V; ORF8:F120L; UTR:del:28270:2; N:D63G; N:L139S; N:A156S; N:K237T; N:K237K; N:D288D; N:A336S; N:D377Y; 3-UTR:29742				S:P681R, S:D950N, M:I82T, N:D63G, N:D377Y, ORF3a:S26L	S:P681R, S:D950N, M:I82T, N:D63G, N:D377Y, ORF3a:S26L	S:P681R, N:D377Y, ORF3a:S26L		M:I82T			S:D950N
IP05703	STP-ON-22	OldNaiduSTPinlet	2021-12-01	5-UTR:37; 5-UTR:210; 5-UTR:213; 5-UTR:241; ORF1ab:K47*; ORF1ab:A211S; ORF1ab:C231F; ORF1ab:F263I; ORF1ab:G268V; ORF1ab:E269*; ORF1ab:E289D; ORF1ab:G334G; ORF1ab:F536V; ORF1ab:V543G; ORF1ab:R545R; ORF1ab:D629Y; ORF1ab:A801D; ORF1ab:G817S; ORF1ab:Q834K; ORF1ab:I880V; ORF1ab:L893L; ORF1ab:Y921F; ORF1ab:F924F; ORF1ab:Y925F; ORF1ab:Y925*; ORF1ab:G957C; ORF1ab:L960V; ORF1ab:D1088A; ORF1ab:K1230N; ORF1ab:A1306S; ORF1ab:A1342A; ORF1ab:I1355I; ORF1ab:R1386R; ORF1ab:del:4475:2; ORF1ab:del:4528:9; ORF1ab:R1467I; ORF1ab:L1562L; ORF1ab:del:4951:2; ORF1ab:P1640L; ORF1ab:Y1734Y; ORF1ab:D1966E; ORF1ab:V1968A; ORF1ab:I1970S; ORF1ab:S2024L; ORF1ab:P2046L; ORF1ab:V2071F; ORF1ab:M2096L; ORF1ab:M2096L; ORF1ab:M2096T; ORF1ab:Y2141C; ORF1ab:T2153I; ORF1ab:S2285A; ORF1ab:P2287S; ORF1ab:S2303F; ORF1ab:L2349*; ORF1ab:C2423F; ORF1ab:F2477C; ORF1ab:G2499S; ORF1ab:D2693G; ORF1ab:L2773S; ORF1ab:F2827L; ORF1ab:S2839I; ORF1ab:L2869S; UTR:8905; ORF1ab:D2907D; ORF1ab:V2930L; ORF1ab:E3073G; ORF1ab:A3209V; ORF1ab:T3255I; UTR:10080; ORF1ab:S3273P; ORF1ab:del:10083:3; ORF1ab:K3353R; ORF1ab:L3602F; UTR:11095; ORF1ab:T3646A; ORF1ab:M3655I; ORF1ab:D3681Y; ORF1ab:V3689V; ORF1ab:D3936E; ORF1ab:S3950S; ORF1ab:L4045L; ORF1ab:T4083K; ORF1ab:L4149V; ORF1ab:L4182F; ORF1ab:Y4227Y; ORF1ab:L4228L; ORF1ab:C4332S; ORF1ab:K4348*; ORF1ab:Y4349F; ORF1ab:P4360H; ORF1ab:M4375V; ORF1ab:V4436F; ORF1ab:R4451M; ORF1ab:T4553T; ORF1ab:Y4566Y; ORF1ab:L4658S; ORF1ab:L4715L; ORF1ab:*4721W; ORF1ab:M4926I; ORF1ab:V5037V; ORF1ab:D5046Y; ORF1ab:A5062A; ORF1ab:P5077S; ORF1ab:F5099S; ORF1ab:T5220I; ORF1ab:P5232L; ORF1ab:A5233S; ORF1ab:G5250G; ORF1ab:R5314W; ORF1ab:R5314G; ORF1ab:R5314S; ORF1ab:H5401Y; ORF1ab:E5520D; ORF1ab:L5533F; ORF1ab:L5549F; ORF1ab:S5600S; ORF1ab:I5601T; ORF1ab:H5660N; ORF1ab:H5675Y; ORF1ab:L5683V; ORF1ab:C5687F; ORF1ab:S5711T; ORF1ab:P5713L; ORF1ab:E6068G; ORF1ab:L6128L; ORF1ab:R6164L; ORF1ab:L6211F; ORF1ab:L6218I; ORF1ab:M6295T; ORF1ab:L6319L; ORF1ab:C6344W; ORF1ab:V6472V; ORF1ab:H6546Q; ORF1ab:S6638S; ORF1ab:*6666W; ORF1ab:V6693V; ORF1ab:V6699F; ORF1ab:L6714H; ORF1ab:R6735H; ORF1ab:N6759K; ORF1ab:S6770T; ORF1ab:Q6843P; ORF1ab:Q6914*; ORF1ab:L6915L; ORF1ab:L6966L; S:S46P; S:del:22028:7; S:R158G; S:N234I; S:A419S; S:A520E; S:A520A; S:C538C; S:D614G; S:E619E; S:P621R; S:C671R; S:P681R; S:I712I; S:P728L; S:Q787K; S:I870V; S:D950N; S:I1210V; S:G1246V; S:C1247F; S:G1251V; S:S1252C; S:C1254*; S:E1258D; S:D1259H; S:H1271P; ORF3a:S26L; ORF3a:Q70L; ORF3a:L85F; ORF3a:L96I; ORF3a:L108P; ORF3a:G172V; ORF3a:C200S; ORF3a:V201V; ORF3a:V237V; ORF3a:T248A; E:*76*; M:A69S; M:I82T; M:A83S; M:T106M; M:N207D; ORF6:D6G; ORF6:W27L; ORF7a:I10L; ORF7a:V82A; ORF7a:L116F; ORF7a:T120I; ORF7b:T40I; ORF8:P85S; ORF8:P93L; ORF8:del:28247:7; ORF8:D119V; ORF8:F120L; UTR:del:28270:2; N:A35A; N:D63G; N:H145H; N:I146V; N:P168S; N:R203M; N:G215C; N:D377Y; 3-UTR:29687	S:D614G	S:D614G	S:D614G	S:R158G, S:D614G, S:P681R, S:D950N, M:I82T, N:D63G, N:R203M, N:D377Y, ORF3a:S26L, ORF7a:V82A, ORF7a:T120I	S:R158G, S:D614G, S:P681R, S:D950N, M:I82T, N:D63G, N:R203M, N:D377Y, ORF3a:S26L, ORF7a:V82A, ORF7a:T120I	S:D614G, S:P681R, N:R203M, N:D377Y, ORF3a:S26L, ORF7a:V82A	S:D614G	S:D614G, M:I82T	S:D614G	S:D614G	S:D614G, S:D950N	S:D614G	S:D614G	S:D614G	S:D614G	S:D614G
IP05897	STP-ON-23	OldNaiduSTPinlet	2021-12-08	ORF1ab:G127G; ORF1ab:L219L; ORF1ab:Q332K; ORF1ab:F924F; ORF1ab:Q956L; ORF1ab:Q998H; ORF1ab:V1271V; ORF1ab:L1346H; ORF1ab:L1346L; ORF1ab:T1665T; ORF1ab:I1667N; ORF1ab:W1669G; ORF1ab:W1669R; ORF1ab:E1815E; ORF1ab:P2046L; ORF1ab:T2068I; ORF1ab:M2096L; ORF1ab:M2096L; ORF1ab:V2580F; ORF1ab:D2693G; ORF1ab:D2907D; ORF1ab:V2930L; ORF1ab:G3387S; ORF1ab:Q3390Q; ORF1ab:L3471V; ORF1ab:Y3472Y; ORF1ab:H3580R; UTR:11074; ORF1ab:T3646A; ORF1ab:V3689V; ORF1ab:C3766G; ORF1ab:F3794S; ORF1ab:C3867C; ORF1ab:T4031T; ORF1ab:N4051H; ORF1ab:N4051S; ORF1ab:N4051K; ORF1ab:F4180I; ORF1ab:F4180C; ORF1ab:L4246V; ORF1ab:A4248T; ORF1ab:M4375V; ORF1ab:Y4379*; ORF1ab:R4761S; ORF1ab:Y4763S; ORF1ab:S4832Y; ORF1ab:S4885S; ORF1ab:A5062A; ORF1ab:C5316*; ORF1ab:H5401Y; ORF1ab:N5495D; ORF1ab:N5495T; ORF1ab:W5921C; ORF1ab:L6128L; ORF1ab:R6164L; ORF1ab:F6169L; ORF1ab:L6319L; ORF1ab:N6759K; ORF1ab:S6770T; ORF1ab:Q6843R; ORF1ab:Q6843P; ORF1ab:L6966L; ORF1ab:L6966L; S:A419S; S:A522T; S:D614G; S:P681R; S:I712I; S:D950N; S:A1190A; S:C1254*; S:E1258D; S:D1259H; S:G1267G; ORF3a:Q70L; ORF3a:G172V; ORF3a:T190T; M:G79*; M:I82T; M:L90S; M:D160D; M:N207D; M:V221V; ORF7a:V82A; ORF7a:T120I; ORF8:S69L; ORF8:del:28247:7; ORF8:D119V; ORF8:F120L; UTR:del:28270:2; N:D63G; N:R203M; N:G215C; N:K369T	S:D614G	S:D614G	S:D614G	S:D614G, S:P681R, S:D950N, M:I82T, N:D63G, N:R203M, ORF7a:V82A, ORF7a:T120I	S:D614G, S:P681R, S:D950N, M:I82T, N:D63G, N:R203M, ORF7a:V82A, ORF7a:T120I	S:D614G, S:P681R, N:R203M, ORF7a:V82A	S:D614G	S:D614G, M:I82T	S:D614G	S:D614G	S:D614G, S:D950N	S:D614G	S:D614G	S:D614G	S:D614G	S:D614G
IP06406	STP-ON-24	OldNaiduSTPinlet	2021-12-15	5-UTR:34; 5-UTR:79; 5-UTR:210; 5-UTR:222; 5-UTR:241; ORF1ab:R226S; ORF1ab:G437V; ORF1ab:F641V; ORF1ab:F641L; ORF1ab:F924F; ORF1ab:V1169F; ORF1ab:M1312I; ORF1ab:L1388L; ORF1ab:L1457L; ORF1ab:K1655R; ORF1ab:T1665T; ORF1ab:W1669R; ORF1ab:T1773T; ORF1ab:A1809A; ORF1ab:T1874K; ORF1ab:del:6181:2; ORF1ab:E2049D; ORF1ab:S2151G; ORF1ab:N2201D; ORF1ab:S2261S; ORF1ab:D2299A; ORF1ab:Q2574K; ORF1ab:E2585D; ORF1ab:N2671D; ORF1ab:C2691F; ORF1ab:T2988T; ORF1ab:A3209V; ORF1ab:S3273T; ORF1ab:V3467A; ORF1ab:K3499N; ORF1ab:V3718A; ORF1ab:T3750I; ORF1ab:M3752I; ORF1ab:V3782I; ORF1ab:I3853V; ORF1ab:T3868T; ORF1ab:M3997I; ORF1ab:N4051S; ORF1ab:N4051K; ORF1ab:L4252L; ORF1ab:Y4349F; ORF1ab:P4360H; ORF1ab:M4375V; ORF1ab:L4487L; ORF1ab:Y4574N; ORF1ab:L4715L; ORF1ab:D4737G; ORF1ab:*4790Y; ORF1ab:S4820F; ORF1ab:A5062A; ORF1ab:P5072R; ORF1ab:P5072P; ORF1ab:S5150F; ORF1ab:C5210F; ORF1ab:A5332E; ORF1ab:R5335*; ORF1ab:H5401Y; ORF1ab:V5408L; ORF1ab:N5495D; ORF1ab:N5495I; ORF1ab:I5630T; ORF1ab:M5706R; ORF1ab:E5821D; ORF1ab:D6410N; ORF1ab:W6529G; ORF1ab:L6575L; ORF1ab:Q6896H; S:G142D; S:H146Q; S:L452R; S:T478K; S:E516D; S:D614G; S:P681R; S:Q690R; S:D839V; S:D950N; S:Y1047C; S:Y1047*; S:Y1047*; S:S1123C; S:L1203L; S:G1219C; S:C1254*; ORF3a:A23S; ORF3a:S26L; ORF3a:C81F; ORF3a:L94L; ORF3a:G224V; M:I82T; M:N207D; ORF6:L4L; ORF7a:V82A; ORF7a:T120I; ORF8:del:28247:7; ORF8:D119V; ORF8:F120L; ORF8:I121L; UTR:del:28270:2; N:E31*; N:D63G; N:L167W; N:L167S; N:L167*; N:K169N; N:G238V; N:K369T; N:S404S; 3-UTR:29742; 3-UTR:29773; 3-UTR:29870	S:D614G	S:D614G	S:D614G	S:L452R, S:T478K, S:D614G, S:P681R, S:D950N, M:I82T, N:D63G, ORF3a:S26L, ORF7a:V82A, ORF7a:T120I	S:L452R, S:T478K, S:D614G, S:P681R, S:D950N, M:I82T, N:D63G, ORF3a:S26L, ORF7a:V82A, ORF7a:T120I	S:L452R, S:D614G, S:P681R, ORF3a:S26L, ORF7a:V82A	S:L452R, S:D614G	S:D614G, M:I82T	S:D614G	S:D614G	S:D614G, S:D950N	S:T478K, S:D614G	S:G142D, S:T478K, S:D614G	S:G142D, S:L452R, S:T478K, S:D614G	S:G142D, S:L452R, S:T478K, S:D614G	S:G142D, S:T478K, S:D614G
IP06429	STP-ON-25	OldNaiduSTPinlet	2021-12-17	5-UTR:49; 5-UTR:210; 5-UTR:216; 5-UTR:222; 5-UTR:241; ORF1ab:V69V; ORF1ab:E93*; ORF1ab:C657R; ORF1ab:V756F; ORF1ab:C857S; ORF1ab:F924F; ORF1ab:L1388L; ORF1ab:R1566M; ORF1ab:P1640H; ORF1ab:T1665T; ORF1ab:W1669R; ORF1ab:T1773T; ORF1ab:D1966Y; ORF1ab:del:6181:2; ORF1ab:P2046L; ORF1ab:E2049D; ORF1ab:E2063*; ORF1ab:S2151G; ORF1ab:R2184I; ORF1ab:F2338I; ORF1ab:D2693G; ORF1ab:R2875S; ORF1ab:L2939P; ORF1ab:R3303I; ORF1ab:V3467A; ORF1ab:L3516L; ORF1ab:T3646A; ORF1ab:V3653F; ORF1ab:S3687S; ORF1ab:V3689V; ORF1ab:V3718A; ORF1ab:T3750I; ORF1ab:C3867C; ORF1ab:N4051K; ORF1ab:L4252L; ORF1ab:Y4349F; ORF1ab:P4360H; ORF1ab:M4375V; ORF1ab:L4487L; ORF1ab:Q4619R; ORF1ab:E4622*; ORF1ab:L4715L; ORF1ab:D4737G; ORF1ab:Q4853K; ORF1ab:D4905H; ORF1ab:C5021F; ORF1ab:A5062A; ORF1ab:P5072P; ORF1ab:S5150F; ORF1ab:T5303K; ORF1ab:H5401Y; ORF1ab:Y5416C; ORF1ab:N5495Y; ORF1ab:N5495D; ORF1ab:F6254F; ORF1ab:D6410N; ORF1ab:L6531M; ORF1ab:del:19857:2; ORF1ab:Q6545*; ORF1ab:L6572P; ORF1ab:del:19983:2; ORF1ab:M6576V; ORF1ab:N6604I; ORF1ab:P6609S; ORF1ab:L6637V; ORF1ab:R6648I; ORF1ab:Q6914*; ORF1ab:M6941I; S:N234D; S:A260P; S:C361S; S:L452R; S:F456I; S:A475S; S:T478K; S:C488F; S:Y489H; S:A520A; S:E583D; S:T602K; S:D614G; S:S637Y; S:P681R; S:G838G; S:del:24077:2; S:D839V; S:D950N; S:L981V; S:G1085V; S:V1104L; S:I1172S; S:N1178N; S:S1242G; S:S1242R; S:P1263P; ORF3a:S26L; ORF3a:L46L; M:I82T; M:R146S; M:L206L; M:N207Y; M:N207D; ORF6:L4L; ORF7a:V82A; ORF7a:K117N; ORF7a:T120I; ORF7b:T40I; ORF8:del:28247:7; ORF8:D119V; ORF8:F120L; UTR:del:28270:2; N:D63G; N:G238V; N:D341E; N:D377Y; N:L394P; N:S410P; 3-UTR:29742; 3-UTR:29760	S:D614G	S:D614G	S:D614G	S:L452R, S:T478K, S:D614G, S:P681R, S:D950N, M:I82T, N:D63G, N:D377Y, ORF3a:S26L, ORF7a:V82A, ORF7a:T120I	S:L452R, S:T478K, S:D614G, S:P681R, S:D950N, M:I82T, N:D63G, N:D377Y, ORF3a:S26L, ORF7a:V82A, ORF7a:T120I	S:L452R, S:D614G, S:P681R, N:D377Y, ORF3a:S26L, ORF7a:V82A	S:L452R, S:D614G	S:D614G, M:I82T	S:D614G	S:D614G	S:D614G, S:D950N	S:T478K, S:D614G	S:T478K, S:D614G	S:L452R, S:T478K, S:D614G	S:L452R, S:T478K, S:D614G	S:T478K, S:D614G
IP07469	STP-ON-26	OldNaiduSTPinlet	2021-12-22	5-UTR:210; 5-UTR:222; 5-UTR:241; ORF1ab:G146C; ORF1ab:R226S; ORF1ab:G327G; ORF1ab:C341F; ORF1ab:G437V; ORF1ab:A566P; ORF1ab:E775G; ORF1ab:F924F; ORF1ab:T965A; ORF1ab:Y1064Y; ORF1ab:V1104F; ORF1ab:K1194T; ORF1ab:A1306S; ORF1ab:L1388L; ORF1ab:del:4579:2; ORF1ab:E1443*; ORF1ab:V1446F; ORF1ab:M1448I; ORF1ab:L1457L; ORF1ab:L1469I; ORF1ab:W1514C; ORF1ab:V1565V; ORF1ab:T1665T; ORF1ab:S1666A; ORF1ab:W1669R; ORF1ab:W1669R; ORF1ab:T1773T; ORF1ab:P2046L; ORF1ab:E2053*; ORF1ab:S2151G; ORF1ab:S2151I; ORF1ab:N2201Y; ORF1ab:S2261S; ORF1ab:S2285P; ORF1ab:W2316L; ORF1ab:A2529D; ORF1ab:S2553S; ORF1ab:F2884F; ORF1ab:D2907D; ORF1ab:V2930L; ORF1ab:S3001C; ORF1ab:S3001G; ORF1ab:S3001R; ORF1ab:S3273A; ORF1ab:V3467A; ORF1ab:H3581Q; ORF1ab:del:11082:2; ORF1ab:L3606F; ORF1ab:T3646A; ORF1ab:V3689V; ORF1ab:V3718A; ORF1ab:T3750I; ORF1ab:S4018Y; ORF1ab:N4051K; ORF1ab:C4163C; ORF1ab:W4193S; ORF1ab:K4198N; ORF1ab:L4252L; ORF1ab:G4287A; ORF1ab:Y4349F; ORF1ab:P4360H; ORF1ab:M4375V; ORF1ab:Y4379*; ORF1ab:L4487L; ORF1ab:Y4574D; ORF1ab:Y4574N; ORF1ab:L4715L; ORF1ab:D4737G; ORF1ab:S4820F; ORF1ab:F4963F; ORF1ab:*4979Y; ORF1ab:C4993C; ORF1ab:A5062A; ORF1ab:P5072R; ORF1ab:P5072P; ORF1ab:S5150F; ORF1ab:S5381A; ORF1ab:H5401Y; ORF1ab:Y5416C; ORF1ab:N5495Y; ORF1ab:N5495D; ORF1ab:N5495H; ORF1ab:L5549S; ORF1ab:Q5578K; ORF1ab:I5630T; ORF1ab:M5867K; ORF1ab:L5871H; ORF1ab:E6068G; ORF1ab:S6302L; ORF1ab:L6319L; ORF1ab:W6527*; ORF1ab:del:19855:2; UTR:19983; ORF1ab:T6729I; S:V62G; S:T95I; S:del:21986:10; S:P322T; S:L452R; S:T478K; S:T547I; S:D614G; S:S673I; S:P681R; S:G838G; S:D839V; S:D950N; S:S967R; S:Y1047*; S:T1117T; S:M1229I; S:L1265L; ORF3a:S26L; ORF3a:G76R; ORF3a:L94L; ORF3a:L94L; ORF3a:L106P; ORF3a:C130Y; ORF3a:F146F; ORF3a:G172V; ORF3a:T175I; E:Y2*; E:T9I; UTR:26520; M:I82T; M:V122V; M:R131K; M:Y179Y; M:N207D; ORF6:L4L; ORF7a:P45P; ORF7a:P45P; ORF7b:C12G; ORF8:del:28247:7; ORF8:D119V; ORF8:F120L; UTR:del:28270:2; N:D63G; N:T135I; N:N153N; N:K169N; N:G178S; N:E367V; N:E367G; N:E367D; N:S404C; N:S404S; 3-UTR:29742	S:D614G	S:D614G	S:D614G	S:L452R, S:T478K, S:D614G, S:P681R, S:D950N, M:I82T, N:D63G, ORF3a:S26L	S:L452R, S:T478K, S:D614G, S:P681R, S:D950N, M:I82T, N:D63G, ORF3a:S26L	S:L452R, S:D614G, S:P681R, ORF3a:S26L	S:L452R, S:D614G	S:D614G, M:I82T	S:T95I, S:D614G	S:D614G	S:T95I, S:D614G, S:D950N	S:T95I, S:T478K, S:D614G, E:T9I	S:T478K, S:D614G, E:T9I	S:L452R, S:T478K, S:D614G, E:T9I	S:L452R, S:T478K, S:D614G, E:T9I	S:T478K, S:D614G, E:T9I
IP07454	STP-ON-27	OldNaiduSTPinlet	2021-12-24	5-UTR:210; 5-UTR:222; 5-UTR:241; ORF1ab:F8L; ORF1ab:V28L; ORF1ab:A138D; ORF1ab:M174I; ORF1ab:R226S; ORF1ab:H374R; ORF1ab:del:1480:2; ORF1ab:Y422*; ORF1ab:G437V; ORF1ab:E452*; ORF1ab:A591D; ORF1ab:F924F; ORF1ab:D954Y; ORF1ab:E1086D; ORF1ab:L1115F; ORF1ab:D1127H; ORF1ab:A1176T; ORF1ab:L1388L; ORF1ab:T1430T; ORF1ab:V1431L; ORF1ab:E1443*; ORF1ab:L1457L; ORF1ab:D1585N; ORF1ab:T1665T; ORF1ab:S1666A; ORF1ab:W1669R; ORF1ab:W1669R; ORF1ab:D1697Y; ORF1ab:T1773T; ORF1ab:G1782C; ORF1ab:P2046L; ORF1ab:S2048F; ORF1ab:S2151G; ORF1ab:T2202S; ORF1ab:G2429G; ORF1ab:V2453G; ORF1ab:N2454S; ORF1ab:del:7631:2; ORF1ab:T2484T; ORF1ab:del:8019:3; ORF1ab:P2605P; ORF1ab:D2627Y; ORF1ab:del:8376:2; ORF1ab:T2876T; ORF1ab:D2907D; ORF1ab:V2930L; ORF1ab:S3001R; ORF1ab:G3072G; ORF1ab:L3199I; ORF1ab:A3436D; ORF1ab:T3646A; ORF1ab:V3689V; ORF1ab:V3718A; ORF1ab:T3750I; ORF1ab:C3867C; ORF1ab:N4051S; ORF1ab:N4051K; ORF1ab:D4165H; ORF1ab:F4180I; ORF1ab:F4180C; ORF1ab:L4246V; ORF1ab:P4312P; ORF1ab:M4316I; ORF1ab:Y4349F; ORF1ab:P4360H; ORF1ab:M4375V; ORF1ab:Y4379*; ORF1ab:L4487L; ORF1ab:Y4574N; ORF1ab:V4606L; ORF1ab:Q4619R; ORF1ab:L4715L; ORF1ab:D4737G; ORF1ab:S4820F; ORF1ab:S4954Y; ORF1ab:C5021F; ORF1ab:A5062A; ORF1ab:P5072P; ORF1ab:S5150F; ORF1ab:R5314T; ORF1ab:H5401Y; ORF1ab:Y5416C; ORF1ab:N5495Y; ORF1ab:N5495D; ORF1ab:I5630T; ORF1ab:M5706R; ORF1ab:M5867V; ORF1ab:M6015T; ORF1ab:D6410N; ORF1ab:G6434G; UTR:19983; ORF1ab:S6617*; ORF1ab:L6620F; ORF1ab:Q6737L; ORF1ab:K6826*; S:del:22028:7; S:Q239L; S:H245Y; S:S256S; S:C336Y; S:L452R; S:T478K; S:A522S; S:N679K; S:P681R; S:P681H; S:P809Q; S:G838A; S:G838G; S:D839V; S:D950N; S:Y1047*; S:I1172S; ORF3a:S26L; ORF3a:G172V; M:T30T; M:I82T; M:V122L; M:L129P; M:R131T; M:L138L; M:N207D; ORF6:L4L; ORF7b:C12S; ORF8:del:28247:7; UTR:del:28270:2; UTR:28271; N:P13L; N:del:28361:10; N:D63G; N:I157I; N:R203M; N:G238C; N:K369T; N:D377Y; N:L394L; N:S404S; 3-UTR:29742	S:P681H			S:L452R, S:T478K, S:P681R, S:D950N, M:I82T, N:D63G, N:R203M, N:D377Y, ORF3a:S26L	S:L452R, S:T478K, S:P681R, S:D950N, M:I82T, N:D63G, N:R203M, N:D377Y, ORF3a:S26L	S:L452R, S:P681R, N:R203M, N:D377Y, ORF3a:S26L	S:L452R	M:I82T		N:P13L	S:P681H, S:D950N	S:T478K, S:N679K, S:P681H, N:P13L	S:T478K, S:N679K, S:P681H, N:P13L	S:L452R, S:T478K, S:N679K, S:P681H, N:P13L	S:L452R, S:T478K, S:N679K, S:P681H, N:P13L	S:T478K, S:N679K, S:P681H, N:P13L
IP08549	STP-ON-28	OldNaiduSTPinlet	2021-12-29	5-UTR:38; 5-UTR:210; 5-UTR:222; 5-UTR:241; ORF1ab:Y182Y; ORF1ab:F536V; ORF1ab:I648I; ORF1ab:A735A; ORF1ab:V839V; ORF1ab:K856R; ORF1ab:F924F; ORF1ab:N1080K; ORF1ab:del:3874:25; ORF1ab:G1369V; ORF1ab:S1587P; ORF1ab:G1595C; ORF1ab:L1621L; ORF1ab:H1652Q; ORF1ab:T1665T; ORF1ab:E1766D; ORF1ab:I1912S; ORF1ab:I1970S; ORF1ab:E2049D; ORF1ab:del:6512:4; ORF1ab:S2083I; ORF1ab:S2083N; ORF1ab:L2084I; ORF1ab:M2096L; ORF1ab:K2200M; ORF1ab:G2207G; ORF1ab:I2229F; ORF1ab:L2243V; ORF1ab:del:7045:3; ORF1ab:S2285P; ORF1ab:M2380I; ORF1ab:T2601T; ORF1ab:D2693V; ORF1ab:D2693G; ORF1ab:G2808V; ORF1ab:R2887I; ORF1ab:L3027F; ORF1ab:V3053V; ORF1ab:T3090I; ORF1ab:S3106Y; ORF1ab:L3199L; ORF1ab:S3218S; ORF1ab:T3255I; ORF1ab:P3395H; ORF1ab:L3483L; ORF1ab:R3662G; ORF1ab:del:11282:10; ORF1ab:L3674F; ORF1ab:del:11287:10; ORF1ab:G3676S; ORF1ab:A3688D; ORF1ab:A3697A; ORF1ab:V3718A; ORF1ab:T3750I; ORF1ab:I3758V; ORF1ab:V3759F; ORF1ab:L4059F; ORF1ab:L4149V; ORF1ab:L4252L; ORF1ab:K4348*; ORF1ab:Y4349F; ORF1ab:P4360H; ORF1ab:V4361M; ORF1ab:M4375V; ORF1ab:L4487L; ORF1ab:S4493F; ORF1ab:L4715L; ORF1ab:D4737G; ORF1ab:A4843A; ORF1ab:M4926V; ORF1ab:*4931*; ORF1ab:T4992I; ORF1ab:C5021F; ORF1ab:A5062A; ORF1ab:S5150F; ORF1ab:T5276N; ORF1ab:*5384C; ORF1ab:H5401Y; ORF1ab:Y5416C; ORF1ab:del:16863:2; ORF1ab:V5597V; ORF1ab:C5598S; ORF1ab:I5601T; ORF1ab:Y5715Y; ORF1ab:V5765G; ORF1ab:D5851Y; ORF1ab:M5881I; ORF1ab:L5901M; ORF1ab:S6213R; ORF1ab:L6564L; UTR:19983; ORF1ab:K6597R; ORF1ab:I6691F; ORF1ab:L6915L; ORF1ab:*7060*; ORF1ab:T7096S; UTR:21974; S:del:22028:7; S:A222V; S:L229L; S:T345T; S:A352G; S:A352A; S:T393S; S:K444Q; S:K444M; S:A520A; S:T547K; S:A575S; S:Q580H; S:D614G; S:Q644K; S:H655Y; S:N679K; S:P681R; S:P681H; S:N764K; S:A783T; S:D796Y; S:N856K; S:D950N; S:Q954H; S:N969K; S:I973I; S:L981F; ORF3a:S26L; ORF3a:F43L; ORF3a:A143A; ORF3a:G172S; ORF3a:V202L; ORF3a:V256D; E:T9I; E:Y59*; M:D3G; M:I82T; M:N207D; ORF6:L4L; ORF6:R20R; ORF7a:E16*; ORF7a:S37Y; ORF7b:F13L; ORF7b:T40I; ORF8:M1I; ORF8:del:28247:7; ORF8:F120L; UTR:del:28270:2; UTR:28271; N:P13L; N:del:28361:10; N:R32P; N:S33G; N:D63G; N:S176S; N:R203K; N:R203R; N:G204R; N:Q239H; N:P302P; N:del:29365:2; N:P365L; 3-UTR:29742	S:D614G, S:P681H, N:R203K, N:G204R	S:D614G	S:D614G, S:H655Y, N:R203K, N:G204R	S:D614G, S:P681R, S:D950N, M:I82T, N:D63G, ORF3a:S26L	S:A222V, S:D614G, S:P681R, S:D950N, M:I82T, N:D63G, ORF3a:S26L	S:D614G, S:P681R, ORF3a:S26L	S:D614G	S:D614G, M:I82T	S:D614G	S:D614G, N:P13L, N:R203K, N:G204R	S:D614G, S:P681H, S:D950N	S:T547K, S:D614G, S:H655Y, S:N679K, S:P681H, S:N764K, S:D796Y, S:N856K, S:Q954H, S:N969K, S:L981F, N:P13L, N:R203K, N:G204R, E:T9I, M:D3G	S:D614G, S:H655Y, S:N679K, S:P681H, S:N764K, S:D796Y, S:Q954H, S:N969K, N:P13L, N:R203K, N:G204R, E:T9I	S:D614G, S:H655Y, S:N679K, S:P681H, S:N764K, S:D796Y, S:Q954H, S:N969K, N:P13L, N:R203K, N:G204R, E:T9I	S:D614G, S:H655Y, S:N679K, S:P681H, S:N764K, S:D796Y, S:Q954H, S:N969K, N:P13L, N:R203K, N:G204R, E:T9I	S:D614G, S:H655Y, S:N679K, S:P681H, S:N764K, S:D796Y, S:Q954H, S:N969K, N:P13L, N:R203K, N:G204R, E:T9I
IP08551	STP-ON-29	OldNaiduSTPinlet	2021-12-31	5-UTR:210; 5-UTR:222; 5-UTR:241; ORF1ab:C416F; ORF1ab:F536V; ORF1ab:L631F; ORF1ab:L815F; ORF1ab:T842I; ORF1ab:K856R; ORF1ab:F924F; ORF1ab:S1087S; ORF1ab:S1106G; ORF1ab:C1114G; ORF1ab:L1149I; ORF1ab:del:3874:25; ORF1ab:G1307V; ORF1ab:F1527I; ORF1ab:I1577L; ORF1ab:T1665T; ORF1ab:A1707A; ORF1ab:E1766D; ORF1ab:D1913E; ORF1ab:I1935I; ORF1ab:Q1943K; ORF1ab:I1970S; ORF1ab:P2046L; ORF1ab:del:6512:4; ORF1ab:S2083N; ORF1ab:L2084I; ORF1ab:M2096L; ORF1ab:del:6950:2; ORF1ab:S2285P; ORF1ab:D2662Y; ORF1ab:D2693G; ORF1ab:G2843G; ORF1ab:L3027F; ORF1ab:V3053V; ORF1ab:F3241L; ORF1ab:T3255I; ORF1ab:P3272Q; ORF1ab:P3395H; ORF1ab:del:11282:10; ORF1ab:del:11284:9; ORF1ab:L3674F; ORF1ab:G3676S; ORF1ab:G3923V; ORF1ab:S3983F; ORF1ab:L4149V; ORF1ab:Y4283H; ORF1ab:V4310V; ORF1ab:K4348N; ORF1ab:Y4349F; ORF1ab:P4360H; ORF1ab:M4375V; ORF1ab:L4487L; ORF1ab:S4493F; ORF1ab:Q4619R; ORF1ab:L4715L; ORF1ab:D4737G; ORF1ab:T4992I; ORF1ab:S5150F; ORF1ab:T5223T; ORF1ab:S5229Y; ORF1ab:F5312L; ORF1ab:E5502*; ORF1ab:I5593I; ORF1ab:I5601T; ORF1ab:Y5715Y; ORF1ab:T5966T; ORF1ab:S6106*; ORF1ab:L6431V; ORF1ab:L6439F; ORF1ab:M6460I; ORF1ab:G6510V; ORF1ab:Q6519H; ORF1ab:V6590V; ORF1ab:K6718E; ORF1ab:P6760T; ORF1ab:L6799I; ORF1ab:C6815F; ORF1ab:V7054L; ORF1ab:V7063D; S:T19I; S:del:21632:10; S:Y28*; S:del:21990:4; S:del:22028:7; S:V213G; S:G339D; S:S371F; S:S373P; S:S375F; S:T376A; S:D405N; S:R408S; S:K417N; S:T478K; S:E484K; S:A520A; S:T547K; S:D614G; S:P681R; S:N764K; S:D796Y; S:N856K; S:D950N; S:Q954H; S:N969K; S:L981F; S:D1146D; S:S1161*; S:G1204*; ORF3a:S26L; ORF3a:R134H; ORF3a:S135S; ORF3a:S165F; ORF3a:Y189Y; ORF3a:D265Y; E:T9I; M:D3G; M:del:26574:30; M:L54L; M:I82T; M:M109T; M:P114T; M:N207D; ORF6:L4L; ORF6:R20R; ORF6:L29H; ORF6:D61H; ORF6:D61V; ORF6:D61D; ORF7a:H19D; ORF7a:I100I; ORF7b:Y10N; ORF7b:F13L; ORF7b:del:27796:2; ORF7b:L18L; UTR:del:28270:2; UTR:28271; N:P13L; N:del:28361:10; N:G30G; N:S33G; N:Q58K; N:D63G; N:P365L; N:K373N; N:S404S; N:S413R; ORF10:F7L; ORF10:I13T; ORF10:S15I; ORF10:S15T	S:D614G	S:K417N, S:E484K, S:D614G	S:E484K, S:D614G	S:T478K, S:D614G, S:P681R, S:D950N, M:I82T, N:D63G, ORF3a:S26L	S:T478K, S:D614G, S:P681R, S:D950N, M:I82T, N:D63G, ORF3a:S26L	S:D614G, S:P681R, ORF3a:S26L	S:D614G	S:E484K, S:D614G, M:I82T	S:E484K, S:D614G	S:D614G, N:P13L	S:E484K, S:D614G, S:D950N	S:G339D, S:S373P, S:S375F, S:K417N, S:T478K, S:T547K, S:D614G, S:N764K, S:D796Y, S:N856K, S:Q954H, S:N969K, S:L981F, N:P13L, E:T9I, M:D3G	S:T19I, S:V213G, S:G339D, S:S371F, S:S373P, S:S375F, S:T376A, S:D405N, S:R408S, S:K417N, S:T478K, S:D614G, S:N764K, S:D796Y, S:Q954H, S:N969K, N:P13L, N:S413R, E:T9I	S:T19I, S:V213G, S:G339D, S:S371F, S:S373P, S:S375F, S:T376A, S:D405N, S:R408S, S:K417N, S:T478K, S:D614G, S:N764K, S:D796Y, S:Q954H, S:N969K, N:P13L, N:S413R, E:T9I	S:T19I, S:V213G, S:G339D, S:S371F, S:S373P, S:S375F, S:T376A, S:D405N, S:R408S, S:K417N, S:T478K, S:D614G, S:N764K, S:D796Y, S:Q954H, S:N969K, N:P13L, N:S413R, E:T9I	S:T19I, S:V213G, S:G339D, S:S371F, S:S373P, S:S375F, S:T376A, S:D405N, S:R408S, S:K417N, S:T478K, S:D614G, S:N764K, S:D796Y, S:Q954H, S:N969K, N:P13L, N:S413R, E:T9I
IP08123	STP-ON-30	OldNaiduSTPinlet	2022-01-05	5-UTR:210; 5-UTR:241; ORF1ab:S135R; ORF1ab:G146C; ORF1ab:R226S; ORF1ab:M297I; ORF1ab:A372E; ORF1ab:S376*; ORF1ab:F536V; ORF1ab:V544V; ORF1ab:L552I; ORF1ab:T749A; ORF1ab:K856R; ORF1ab:S923Y; ORF1ab:F924F; ORF1ab:S1087S; ORF1ab:G1101R; ORF1ab:L1149L; ORF1ab:T1171K; ORF1ab:L1186V; ORF1ab:I1232I; ORF1ab:V1271V; ORF1ab:V1299V; ORF1ab:A1306S; ORF1ab:A1342S; ORF1ab:L1434F; ORF1ab:H1652L; ORF1ab:T1665T; ORF1ab:R1701I; ORF1ab:A1707A; ORF1ab:T1773T; ORF1ab:Y1814C; ORF1ab:F1930S; ORF1ab:T2007I; ORF1ab:P2046L; ORF1ab:E2049D; ORF1ab:del:6512:4; ORF1ab:M2096L; ORF1ab:M2096L; ORF1ab:T2876T; ORF1ab:D2907D; ORF1ab:V2930L; ORF1ab:V2955V; ORF1ab:L2956I; ORF1ab:L3027F; ORF1ab:V3053V; ORF1ab:T3090I; ORF1ab:L3201F; ORF1ab:K3236M; ORF1ab:T3255I; ORF1ab:Q3263*; ORF1ab:P3395H; ORF1ab:T3432N; ORF1ab:T3464A; ORF1ab:T3464K; ORF1ab:V3524F; UTR:11074; ORF1ab:A3615V; ORF1ab:T3646A; ORF1ab:del:11282:10; ORF1ab:del:11287:10; ORF1ab:G3676S; ORF1ab:F3677L; ORF1ab:V3689V; ORF1ab:V3718A; ORF1ab:A3726S; ORF1ab:del:11485:2; ORF1ab:T3750I; ORF1ab:C3867C; ORF1ab:S3920Y; ORF1ab:A3943S; ORF1ab:R4038I; ORF1ab:L4149V; ORF1ab:I4205I; ORF1ab:V4310V; ORF1ab:K4348*; ORF1ab:Y4349F; ORF1ab:P4360H; ORF1ab:V4361M; ORF1ab:M4375V; ORF1ab:R4483S; ORF1ab:L4487L; ORF1ab:T4532T; ORF1ab:L4715L; ORF1ab:D4737G; ORF1ab:S4832Y; ORF1ab:T4992I; ORF1ab:C5021F; ORF1ab:L5024L; ORF1ab:A5062A; ORF1ab:S5150F; ORF1ab:I5180I; ORF1ab:S5282R; ORF1ab:H5401Y; ORF1ab:Y5416C; ORF1ab:N5495Y; ORF1ab:del:16907:3; ORF1ab:I5601T; ORF1ab:K5699R; ORF1ab:Y5715Y; ORF1ab:C5909F; ORF1ab:T5966T; ORF1ab:M6015T; ORF1ab:S6016*; ORF1ab:S6033R; ORF1ab:N6064N; ORF1ab:M6149I; ORF1ab:L6174S; ORF1ab:S6292F; ORF1ab:L6319L; UTR:19562; ORF1ab:N6438K; ORF1ab:T6446S; ORF1ab:F6509C; ORF1ab:K6826*; ORF1ab:S6885T; ORF1ab:L6960L; ORF1ab:L7050L; ORF1ab:G7053V; ORF1ab:M7091V; S:T19I; S:T19R; S:del:21632:10; S:K129K; S:G142D; S:A520A; S:T547K; S:C590G; S:D614G; S:R634S; S:H655Y; S:N679K; S:P681R; S:P681H; S:G838G; S:N856K; S:P863P; S:G889V; S:N914D; S:A930S; S:D950N; S:Q954H; S:N969K; S:L981F; S:A1080S; S:I1114V; S:D1146D; S:I1172S; S:C1250F; S:G1251V; S:S1252C; ORF3a:S26L; ORF3a:T64T; ORF3a:G172V; ORF3a:T217T; ORF3a:T223I; ORF3a:V255F; E:T9I; M:D3G; M:W55C; M:R72I; M:I82T; M:F112F; M:L119I; M:S173*; ORF6:L4L; ORF7a:I10L; ORF7a:A13D; ORF7b:T40I; ORF8:del:28247:7; ORF8:D119V; ORF8:F120L; UTR:del:28270:2; UTR:28271; N:P13L; N:del:28361:10; N:G34E; N:D63G; N:L113L; N:R203K; N:R203R; N:G204R; N:G238V; N:P302P; N:S413R; 3-UTR:29742	S:D614G, S:P681H, N:R203K, N:G204R	S:D614G	S:D614G, S:H655Y, N:R203K, N:G204R	S:T19R, S:D614G, S:P681R, S:D950N, M:I82T, N:D63G, ORF3a:S26L	S:T19R, S:D614G, S:P681R, S:D950N, M:I82T, N:D63G, ORF3a:S26L	S:D614G, S:P681R, ORF3a:S26L	S:D614G	S:D614G, M:I82T	S:D614G	S:D614G, N:P13L, N:R203K, N:G204R	S:D614G, S:P681H, S:D950N	S:T547K, S:D614G, S:H655Y, S:N679K, S:P681H, S:N856K, S:Q954H, S:N969K, S:L981F, N:P13L, N:R203K, N:G204R, E:T9I, M:D3G	S:T19I, S:G142D, S:D614G, S:H655Y, S:N679K, S:P681H, S:Q954H, S:N969K, N:P13L, N:R203K, N:G204R, N:S413R, ORF3a:T223I, E:T9I	S:T19I, S:G142D, S:D614G, S:H655Y, S:N679K, S:P681H, S:Q954H, S:N969K, N:P13L, N:R203K, N:G204R, N:S413R, ORF3a:T223I, E:T9I	S:T19I, S:G142D, S:D614G, S:H655Y, S:N679K, S:P681H, S:Q954H, S:N969K, N:P13L, N:R203K, N:G204R, N:S413R, ORF3a:T223I, E:T9I	S:T19I, S:G142D, S:D614G, S:H655Y, S:N679K, S:P681H, S:Q954H, S:N969K, N:P13L, N:R203K, N:G204R, N:S413R, ORF3a:T223I, E:T9I
IP08124	STP-ON-31	OldNaiduSTPinlet	2022-01-07	5-UTR:36; 5-UTR:38; 5-UTR:62; 5-UTR:72; 5-UTR:210; 5-UTR:241; ORF1ab:S135R; ORF1ab:G146C; ORF1ab:F157F; ORF1ab:Y182Y; ORF1ab:del:929:4; ORF1ab:T319N; UTR:1813; ORF1ab:R550R; ORF1ab:Q676K; ORF1ab:A735A; ORF1ab:G780C; ORF1ab:T842I; ORF1ab:K856R; ORF1ab:A903S; ORF1ab:F924F; ORF1ab:S1029I; ORF1ab:T1055T; ORF1ab:A1092V; ORF1ab:D1127E; ORF1ab:V1299V; ORF1ab:P1302H; ORF1ab:A1306S; ORF1ab:G1307S; ORF1ab:A1352A; ORF1ab:V1565V; ORF1ab:del:5116:2; ORF1ab:K1655M; ORF1ab:K1655R; ORF1ab:T1665T; ORF1ab:A1707A; ORF1ab:T1773T; ORF1ab:T2007T; ORF1ab:P2046L; ORF1ab:D2060Y; ORF1ab:N2065K; ORF1ab:del:6512:4; ORF1ab:A2123D; ORF1ab:V2133V; ORF1ab:R2163H; ORF1ab:G2269V; ORF1ab:S2285A; ORF1ab:S2285P; ORF1ab:del:7224:2; ORF1ab:L2349*; ORF1ab:N2416N; ORF1ab:A2710T; ORF1ab:A2710A; UTR:8606; ORF1ab:V2783F; ORF1ab:D2907D; ORF1ab:K2928N; ORF1ab:V2930L; ORF1ab:L3027F; ORF1ab:V3053V; ORF1ab:T3090I; ORF1ab:V3091I; ORF1ab:Q3370R; ORF1ab:R3394R; ORF1ab:P3395H; ORF1ab:E3429*; ORF1ab:D3439D; ORF1ab:T3464A; ORF1ab:Y3472Y; ORF1ab:D3558Y; ORF1ab:del:10942:5; ORF1ab:F3568L; ORF1ab:L3644F; ORF1ab:T3646A; ORF1ab:del:11282:10; ORF1ab:del:11287:10; ORF1ab:V3689V; ORF1ab:V3700V; ORF1ab:V3718A; ORF1ab:T3750I; ORF1ab:I3758V; ORF1ab:L3808P; ORF1ab:C3867C; ORF1ab:E3882*; ORF1ab:A3889S; ORF1ab:A3901S; ORF1ab:A3958S; ORF1ab:D3992Y; ORF1ab:A4094E; ORF1ab:L4149V; ORF1ab:C4163C; ORF1ab:Y4171*; ORF1ab:I4205I; ORF1ab:P4261P; ORF1ab:S4268A; ORF1ab:V4310V; ORF1ab:del:13306:2; ORF1ab:K4348*; ORF1ab:Y4349F; ORF1ab:P4360H; ORF1ab:P4360P; ORF1ab:M4375V; ORF1ab:S4422S; ORF1ab:T4472T; ORF1ab:L4487L; ORF1ab:S4493F; ORF1ab:T4692N; ORF1ab:M4695I; ORF1ab:L4715L; ORF1ab:D4737G; ORF1ab:L4834F; ORF1ab:T4992I; ORF1ab:A5062E; ORF1ab:A5062A; ORF1ab:P5072P; ORF1ab:T5132N; ORF1ab:S5150F; ORF1ab:R5314K; ORF1ab:H5318H; ORF1ab:H5401Y; ORF1ab:I5601T; ORF1ab:L5617F; ORF1ab:L5620L; ORF1ab:Q5631H; ORF1ab:Y5715Y; ORF1ab:S5784T; ORF1ab:L5828L; ORF1ab:M5843I; ORF1ab:R5938S; ORF1ab:T5966T; ORF1ab:M6015T; ORF1ab:K6024N; ORF1ab:T6283I; ORF1ab:L6319L; ORF1ab:L6429R; ORF1ab:M6460I; ORF1ab:L6507F; ORF1ab:F6509C; ORF1ab:L6564L; ORF1ab:K6597R; ORF1ab:L6960L; S:T19I; S:del:21632:10; S:A67V; S:del:21764:7; S:T95I; S:del:21986:10; S:G142D; S:E154K; S:F168S; S:F186I; S:E191*; S:V213G; S:E224G; S:P230Q; S:W258C; UTR:22337; S:T259T; S:Q321E; S:G339D; S:S371F; S:S373P; S:S375F; S:T376A; S:D405N; S:R408S; S:G413G; S:K417N; S:L452R; S:T478K; S:A520A; S:T547K; S:G550C; S:D578Y; S:L585P; S:D614G; S:R634H; S:H655Y; S:N679K; S:P681R; S:P681H; S:T747S; S:N764K; S:D796Y; S:N856K; S:D950N; S:Q954H; S:N969K; S:L981F; S:R995S; S:E1072*; S:I1114V; S:V1137F; S:D1146D; S:G1251V; S:C1254*; ORF3a:S26L; ORF3a:T64T; ORF3a:G172V; ORF3a:C200S; ORF3a:T223I; ORF3a:V237V; E:T9I; E:L65L; M:Q19E; M:A63T; M:I82T; M:F112F; M:N207D; ORF6:L4L; ORF6:R20R; ORF6:W27L; ORF6:D61H; ORF6:D61V; ORF6:D61D; ORF7a:I10L; ORF7b:T40I; ORF8:H17H; ORF8:E64Q; ORF8:del:28247:7; ORF8:D119V; ORF8:F120L; UTR:del:28270:2; UTR:28271; N:P13L; N:del:28361:10; N:D63G; N:M101I; N:R203K; N:R203R; N:G204R; N:Q260K; N:del:29068:2; N:T271I; N:A381V; N:S413R; 3-UTR:29676	S:D614G, S:P681H, N:R203K, N:G204R	S:K417N, S:D614G	S:D614G, S:H655Y, N:R203K, N:G204R	S:L452R, S:T478K, S:D614G, S:P681R, S:D950N, M:I82T, N:D63G, ORF3a:S26L	S:L452R, S:T478K, S:D614G, S:P681R, S:D950N, M:I82T, N:D63G, ORF3a:S26L	S:E154K, S:L452R, S:D614G, S:P681R, ORF3a:S26L	S:L452R, S:D614G	S:A67V, S:D614G, M:I82T	S:T95I, S:D614G	S:D614G, N:P13L, N:R203K, N:G204R	S:T95I, S:D614G, S:P681H, S:D950N	S:A67V, S:T95I, S:G339D, S:S373P, S:S375F, S:K417N, S:T478K, S:T547K, S:D614G, S:H655Y, S:N679K, S:P681H, S:N764K, S:D796Y, S:N856K, S:Q954H, S:N969K, S:L981F, N:P13L, N:R203K, N:G204R, E:T9I, M:Q19E, M:A63T	S:T19I, S:G142D, S:V213G, S:G339D, S:S371F, S:S373P, S:S375F, S:T376A, S:D405N, S:R408S, S:K417N, S:T478K, S:D614G, S:H655Y, S:N679K, S:P681H, S:N764K, S:D796Y, S:Q954H, S:N969K, N:P13L, N:R203K, N:G204R, N:S413R, ORF3a:T223I, E:T9I, M:Q19E, M:A63T	S:T19I, S:G142D, S:V213G, S:G339D, S:S371F, S:S373P, S:S375F, S:T376A, S:D405N, S:R408S, S:K417N, S:L452R, S:T478K, S:D614G, S:H655Y, S:N679K, S:P681H, S:N764K, S:D796Y, S:Q954H, S:N969K, N:P13L, N:R203K, N:G204R, N:S413R, ORF3a:T223I, E:T9I, M:Q19E, M:A63T	S:T19I, S:G142D, S:V213G, S:G339D, S:S371F, S:S373P, S:S375F, S:T376A, S:D405N, S:R408S, S:K417N, S:L452R, S:T478K, S:D614G, S:H655Y, S:N679K, S:P681H, S:N764K, S:D796Y, S:Q954H, S:N969K, N:P13L, N:R203K, N:G204R, N:S413R, ORF3a:T223I, E:T9I, M:Q19E, M:A63T	S:T19I, S:G142D, S:V213G, S:G339D, S:S371F, S:S373P, S:S375F, S:T376A, S:D405N, S:R408S, S:K417N, S:T478K, S:D614G, S:H655Y, S:N679K, S:P681H, S:N764K, S:D796Y, S:Q954H, S:N969K, N:P13L, N:R203K, N:G204R, N:S413R, ORF3a:T223I, E:T9I, M:Q19E, M:A63T
IP08520	STP-ON-32	OldNaiduSTPinlet	2022-01-12	5-UTR:38; 5-UTR:241; ORF1ab:S135R; ORF1ab:G146C; ORF1ab:R171L; ORF1ab:A735A; ORF1ab:T842I; ORF1ab:K856R; ORF1ab:T866I; ORF1ab:F924F; ORF1ab:del:3874:25; ORF1ab:K1212N; ORF1ab:G1307S; ORF1ab:E1340E; ORF1ab:A1352A; ORF1ab:L1434I; ORF1ab:T1665T; ORF1ab:Y1700Y; ORF1ab:A1707A; ORF1ab:del:6512:4; ORF1ab:L2084I; ORF1ab:H2092Y; ORF1ab:S2261S; ORF1ab:S2285P; ORF1ab:D2693G; ORF1ab:A2710T; ORF1ab:A2710A; ORF1ab:T2920I; ORF1ab:V2938L; ORF1ab:del:9230:2; ORF1ab:L3027F; ORF1ab:V3053V; ORF1ab:T3090I; ORF1ab:L3201F; ORF1ab:T3255I; ORF1ab:S3273P; ORF1ab:R3339K; ORF1ab:R3394R; ORF1ab:P3395H; ORF1ab:T3646A; ORF1ab:del:11282:10; ORF1ab:L3674F; ORF1ab:del:11287:10; ORF1ab:G3676S; ORF1ab:V3689V; ORF1ab:V3718A; ORF1ab:V3740V; ORF1ab:T3750I; ORF1ab:I3758V; ORF1ab:A3907P; ORF1ab:V4147V; ORF1ab:L4149V; ORF1ab:L4149I; ORF1ab:I4205I; ORF1ab:V4310V; ORF1ab:C4332C; ORF1ab:H4333H; ORF1ab:Y4349F; ORF1ab:P4360H; ORF1ab:M4375V; ORF1ab:L4487L; ORF1ab:V4702V; ORF1ab:L4715L; ORF1ab:S4920S; ORF1ab:del:15157:3; ORF1ab:T4992I; ORF1ab:P5072P; ORF1ab:S5150F; ORF1ab:Y5359Y; ORF1ab:L5493L; ORF1ab:Y5715Y; ORF1ab:L5755L; ORF1ab:L5941P; ORF1ab:T5966T; ORF1ab:T6216N; ORF1ab:T6283I; ORF1ab:M6345V; ORF1ab:K6358Q; ORF1ab:S6408S; ORF1ab:L6429L; ORF1ab:L6564L; ORF1ab:K6597R; ORF1ab:W6661C; ORF1ab:N6675S; ORF1ab:V6709A; ORF1ab:L6960L; ORF1ab:K7001R; ORF1ab:*7079*; S:L5I; S:T19I; S:del:21632:10; S:A67V; S:del:21764:7; S:N81D; S:T95I; S:del:21986:10; S:G142D; S:R158*; S:V159V; S:G184V; S:V213G; S:G339D; S:T345T; S:S371F; S:S373P; S:S375F; S:T376A; S:D405N; S:R408S; S:K417N; S:Q493R; S:Q498R; S:N501Y; S:Y505H; S:A520A; S:T547K; S:D614G; S:H655Y; S:N679K; S:P681R; S:P681H; S:L699I; S:N764K; S:D796Y; S:D839V; S:N856K; S:D950N; S:Q954H; S:N969K; S:I973I; S:L981F; S:V1065L; S:A1080T; S:R1091C; S:R1107S; S:D1146D; ORF3a:S26L; ORF3a:T64T; ORF3a:W69C; ORF3a:L147P; ORF3a:T223I; E:T9I; M:D3G; M:Q19E; M:F53F; M:A63T; M:I82T; M:F112F; M:P114L; M:N207D; ORF6:L4L; ORF6:R20R; ORF6:D61H; ORF6:D61V; ORF6:D61D; ORF7a:A13S; ORF7b:F13L; ORF7b:L18L; ORF8:S103W; ORF8:del:28247:7; UTR:del:28270:2; UTR:28271; N:P13L; N:del:28361:10; N:S33G; N:D63G; N:A134E; N:T135I; N:D144H; N:N153N; N:L159I; N:L167S; N:R203K; N:R203R; N:G204R; N:G238V; N:T271I; N:G335R; N:P365L; N:S413R; 3'-UTR:del:29733:27; 3-UTR:29870	S:N501Y, S:D614G, S:P681H, N:R203K, N:G204R	S:K417N, S:N501Y, S:D614G	S:N501Y, S:D614G, S:H655Y, N:R203K, N:G204R	S:D614G, S:P681R, S:D950N, M:I82T, N:D63G, ORF3a:S26L	S:D614G, S:P681R, S:D950N, M:I82T, N:D63G, ORF3a:S26L	S:D614G, S:P681R, ORF3a:S26L	S:D614G	S:A67V, S:D614G, M:I82T	S:T95I, S:D614G	S:D614G, N:P13L, N:R203K, N:G204R	S:T95I, S:N501Y, S:D614G, S:P681H, S:D950N	S:A67V, S:T95I, S:G339D, S:S373P, S:S375F, S:K417N, S:Q493R, S:Q498R, S:N501Y, S:Y505H, S:T547K, S:D614G, S:H655Y, S:N679K, S:P681H, S:N764K, S:D796Y, S:N856K, S:Q954H, S:N969K, S:L981F, N:P13L, N:R203K, N:G204R, E:T9I, M:D3G, M:Q19E, M:A63T	S:T19I, S:G142D, S:V213G, S:G339D, S:S371F, S:S373P, S:S375F, S:T376A, S:D405N, S:R408S, S:K417N, S:Q493R, S:Q498R, S:N501Y, S:Y505H, S:D614G, S:H655Y, S:N679K, S:P681H, S:N764K, S:D796Y, S:Q954H, S:N969K, N:P13L, N:R203K, N:G204R, N:S413R, ORF3a:T223I, E:T9I, M:Q19E, M:A63T	S:T19I, S:G142D, S:V213G, S:G339D, S:S371F, S:S373P, S:S375F, S:T376A, S:D405N, S:R408S, S:K417N, S:Q498R, S:N501Y, S:Y505H, S:D614G, S:H655Y, S:N679K, S:P681H, S:N764K, S:D796Y, S:Q954H, S:N969K, N:P13L, N:R203K, N:G204R, N:S413R, ORF3a:T223I, E:T9I, M:Q19E, M:A63T	S:T19I, S:G142D, S:V213G, S:G339D, S:S371F, S:S373P, S:S375F, S:T376A, S:D405N, S:R408S, S:K417N, S:Q498R, S:N501Y, S:Y505H, S:D614G, S:H655Y, S:N679K, S:P681H, S:N764K, S:D796Y, S:Q954H, S:N969K, N:P13L, N:R203K, N:G204R, N:S413R, ORF3a:T223I, E:T9I, M:Q19E, M:A63T	S:T19I, S:G142D, S:V213G, S:G339D, S:S371F, S:S373P, S:S375F, S:T376A, S:D405N, S:R408S, S:K417N, S:Q493R, S:Q498R, S:N501Y, S:Y505H, S:D614G, S:H655Y, S:N679K, S:P681H, S:N764K, S:D796Y, S:Q954H, S:N969K, N:P13L, N:R203K, N:G204R, N:S413R, ORF3a:T223I, E:T9I, M:Q19E, M:A63T
IP08534	STP-ON-33	OldNaiduSTPinlet	2022-01-14	5-UTR:38; 5-UTR:241; ORF1ab:V35V; ORF1ab:del:517:8; ORF1ab:G437V; ORF1ab:G493V; ORF1ab:F536V; ORF1ab:A801D; ORF1ab:T842I; ORF1ab:K856R; ORF1ab:C873R; ORF1ab:F924F; ORF1ab:S1087S; ORF1ab:D1157V; ORF1ab:S1195N; ORF1ab:del:3874:25; ORF1ab:V1295F; ORF1ab:G1307S; ORF1ab:E1340*; ORF1ab:A1352A; ORF1ab:A1397S; ORF1ab:T1665T; ORF1ab:I1667I; ORF1ab:W1669R; ORF1ab:K1689N; ORF1ab:A1707A; ORF1ab:I1970S; ORF1ab:del:6512:4; ORF1ab:S2083N; ORF1ab:L2084I; ORF1ab:M2096L; ORF1ab:R2267I; ORF1ab:S2285P; ORF1ab:L2349*; ORF1ab:D2693G; ORF1ab:A2710T; ORF1ab:Y2897*; ORF1ab:C2933S; ORF1ab:L3027F; ORF1ab:V3053V; ORF1ab:T3090I; ORF1ab:V3130I; ORF1ab:C3181F; ORF1ab:L3201F; ORF1ab:Y3211*; ORF1ab:T3223K; ORF1ab:T3255I; ORF1ab:P3395H; ORF1ab:del:11282:10; ORF1ab:L3674F; ORF1ab:del:11287:10; ORF1ab:G3676S; ORF1ab:V3718A; ORF1ab:T3750I; ORF1ab:S4112I; ORF1ab:L4149V; ORF1ab:I4205I; ORF1ab:L4252L; ORF1ab:V4310A; ORF1ab:V4310V; ORF1ab:Y4349F; ORF1ab:P4360H; ORF1ab:M4375V; ORF1ab:V4410G; ORF1ab:L4426L; ORF1ab:S4440S; ORF1ab:V4446G; ORF1ab:L4487L; ORF1ab:Q4619R; ORF1ab:L4715L; ORF1ab:D4737G; ORF1ab:S4886P; ORF1ab:T4992I; ORF1ab:A5062A; ORF1ab:P5072P; ORF1ab:T5138K; ORF1ab:S5150F; ORF1ab:F5312F; ORF1ab:H5318L; ORF1ab:I5333V; ORF1ab:Y5359Y; ORF1ab:F5387V; ORF1ab:M5426L; ORF1ab:S5455I; ORF1ab:C5565F; ORF1ab:Q5583*; ORF1ab:I5601T; ORF1ab:Y5715Y; ORF1ab:T5966T; ORF1ab:L6219F; ORF1ab:L6332I; ORF1ab:L6429L; UTR:19983; ORF1ab:M6682V; ORF1ab:P6683P; ORF1ab:I6730T; ORF1ab:S7036S; ORF1ab:T7096S; S:N99D; S:G142D; S:V159V; S:Q314K; S:G339D; S:S371P; S:S371F; S:S373P; S:S375F; S:T376A; S:D405N; S:R408S; S:K417N; S:A520A; S:T547K; S:D614G; S:H655Y; S:N679K; S:P681R; S:P681H; S:N764K; S:D796Y; S:del:24119:2; S:N856K; S:S940F; S:D950N; S:Q954H; S:N969K; S:L981F; S:N1098I; S:T1117T; S:D1146D; ORF3a:S26L; ORF3a:T64T; UTR:25797; ORF3a:T223I; E:T9I; M:D3G; M:Q19E; M:A63T; M:I82T; M:F112F; M:N207D; ORF6:L4L; ORF6:R20S; UTR:27450; ORF7b:F13L; ORF7b:L18L; ORF8:E64*; ORF8:del:28247:7; UTR:del:28270:2; UTR:28271; N:P13L; N:del:28361:10; N:G30G; N:S33G; N:A55D; N:D63G; N:R92I; N:Q181Q; N:R203K; N:R203R; N:G204R; N:M210L; N:P365L; N:P368A; N:A376P; N:D377Y; N:D377G; ORF10:L18L; 3-UTR:29870	S:D614G, S:P681H, N:R203K, N:G204R	S:K417N, S:D614G	S:D614G, S:H655Y, N:R203K, N:G204R	S:D614G, S:P681R, S:D950N, M:I82T, N:D63G, N:D377Y, ORF3a:S26L	S:D614G, S:P681R, S:D950N, M:I82T, N:D63G, N:D377Y, ORF3a:S26L	S:D614G, S:P681R, N:D377Y, ORF3a:S26L	S:D614G	S:D614G, M:I82T	S:D614G	S:D614G, N:P13L, N:R203K, N:G204R	S:D614G, S:P681H, S:D950N	S:G339D, S:S373P, S:S375F, S:K417N, S:T547K, S:D614G, S:H655Y, S:N679K, S:P681H, S:N764K, S:D796Y, S:N856K, S:Q954H, S:N969K, S:L981F, N:P13L, N:R203K, N:G204R, E:T9I, M:D3G, M:Q19E, M:A63T	S:G142D, S:G339D, S:S371F, S:S373P, S:S375F, S:T376A, S:D405N, S:R408S, S:K417N, S:D614G, S:H655Y, S:N679K, S:P681H, S:N764K, S:D796Y, S:Q954H, S:N969K, N:P13L, N:R203K, N:G204R, ORF3a:T223I, E:T9I, M:Q19E, M:A63T	S:G142D, S:G339D, S:S371F, S:S373P, S:S375F, S:T376A, S:D405N, S:R408S, S:K417N, S:D614G, S:H655Y, S:N679K, S:P681H, S:N764K, S:D796Y, S:Q954H, S:N969K, N:P13L, N:R203K, N:G204R, ORF3a:T223I, E:T9I, M:Q19E, M:A63T	S:G142D, S:G339D, S:S371F, S:S373P, S:S375F, S:T376A, S:D405N, S:R408S, S:K417N, S:D614G, S:H655Y, S:N679K, S:P681H, S:N764K, S:D796Y, S:Q954H, S:N969K, N:P13L, N:R203K, N:G204R, ORF3a:T223I, E:T9I, M:Q19E, M:A63T	S:G142D, S:G339D, S:S371F, S:S373P, S:S375F, S:T376A, S:D405N, S:R408S, S:K417N, S:D614G, S:H655Y, S:N679K, S:P681H, S:N764K, S:D796Y, S:Q954H, S:N969K, N:P13L, N:R203K, N:G204R, ORF3a:T223I, E:T9I, M:Q19E, M:A63T
IP09747	STP-ON-34	OldNaiduSTPinlet	2022-01-19	5-UTR:241; ORF1ab:E93*; ORF1ab:S135R; ORF1ab:T265T; ORF1ab:R398R; ORF1ab:V511A; ORF1ab:G519V; ORF1ab:R545R; ORF1ab:S558F; ORF1ab:T568I; ORF1ab:L570L; ORF1ab:L580F; ORF1ab:L580L; ORF1ab:L595L; ORF1ab:S610L; ORF1ab:Q611*; ORF1ab:L613L; ORF1ab:N615N; ORF1ab:I616I; ORF1ab:L628F; ORF1ab:L631F; ORF1ab:A735A; ORF1ab:T842I; ORF1ab:K856R; ORF1ab:Y860Y; ORF1ab:F924F; ORF1ab:A1146S; ORF1ab:P1158H; ORF1ab:D1167H; ORF1ab:V1169I; ORF1ab:F1248S; ORF1ab:A1306S; ORF1ab:G1307S; ORF1ab:A1352A; ORF1ab:A1485A; ORF1ab:S1506L; ORF1ab:F1618F; ORF1ab:A1707A; ORF1ab:A1767S; ORF1ab:T1844T; ORF1ab:L1845F; ORF1ab:I1970S; ORF1ab:del:6181:2; ORF1ab:W2008L; ORF1ab:N2054N; ORF1ab:M2096L; ORF1ab:T2137S; ORF1ab:A2330V; ORF1ab:Q2348Q; ORF1ab:L2349L; ORF1ab:L2349*; ORF1ab:D2693V; ORF1ab:L2721F; ORF1ab:D2907D; ORF1ab:V2930L; ORF1ab:E2940*; ORF1ab:V3021A; ORF1ab:L3027F; ORF1ab:V3053V; ORF1ab:T3090I; ORF1ab:R3164R; ORF1ab:L3201F; ORF1ab:T3255I; ORF1ab:R3394R; ORF1ab:P3395H; ORF1ab:F3604L; ORF1ab:del:11282:10; ORF1ab:del:11287:10; ORF1ab:S3675T; ORF1ab:del:11288:10; ORF1ab:G3676S; ORF1ab:F3677L; ORF1ab:I3758V; ORF1ab:P3831L; ORF1ab:I4049T; ORF1ab:E4097K; ORF1ab:A4133T; ORF1ab:A4133A; ORF1ab:I4205I; ORF1ab:V4310V; ORF1ab:M4375V; ORF1ab:Y4379*; ORF1ab:Q4416R; ORF1ab:V4419A; ORF1ab:M4421L; ORF1ab:V4508A; ORF1ab:P4640S; ORF1ab:L4715L; ORF1ab:M4750I; ORF1ab:L4770L; ORF1ab:E4976D; ORF1ab:T4992I; ORF1ab:E5071G; ORF1ab:D5118D; ORF1ab:T5132N; ORF1ab:S5150F; ORF1ab:R5314W; ORF1ab:C5316S; ORF1ab:Y5359Y; ORF1ab:I5363M; ORF1ab:M5383I; ORF1ab:V5666F; ORF1ab:Y5715Y; ORF1ab:M5920I; ORF1ab:L5949L; ORF1ab:T5966T; ORF1ab:V5984F; ORF1ab:Y6110H; ORF1ab:L6123F; ORF1ab:del:18985:2; ORF1ab:T6283I; ORF1ab:Q6428*; ORF1ab:L6429P; ORF1ab:L6429Q; ORF1ab:L6557Q; ORF1ab:L6564L; ORF1ab:E6578G; ORF1ab:K6597R; ORF1ab:P6623Q; ORF1ab:Q6843P; ORF1ab:Q6905*; UTR:21101; ORF1ab:I7031R; ORF1ab:I7033I; S:V11V; S:T19I; S:del:21632:10; S:A67V; S:del:21764:7; S:T95I; S:T108I; S:del:21956:5; S:del:21986:10; S:G142D; S:del:22193:4; S:V213G; S:D228H; S:V267A; S:Q321E; S:G339D; S:S371F; S:S373P; S:S375F; S:T376A; S:D405N; S:R408S; S:K417N; S:S477N; S:T478K; S:E484A; S:Q493R; S:Q498R; S:N501Y; S:Y505H; S:A522T; S:T523P; S:V539A; S:T547K; S:F559F; S:D614G; S:H655Y; S:N679K; S:P681R; S:P681H; S:N764K; S:D796Y; S:N856K; S:D950N; S:Q954H; S:N969K; S:L981F; S:C1082R; S:D1146D; ORF3a:T64T; ORF3a:H93Y; ORF3a:V112A; ORF3a:T223I; E:T9I; M:D3G; M:Q19E; M:N41N; M:F53F; M:A63T; M:I82T; M:F112F; M:N203N; M:N207D; ORF6:L4L; ORF6:R20R; ORF6:D61H; ORF6:D61V; ORF6:D61D; ORF7a:Y75Y; ORF7b:L18L; ORF7b:T40I; ORF8:I9N; ORF8:H17Y; ORF8:A65G; UTR:28271; N:P13L; N:del:28361:10; N:G30G; N:del:28363:10; N:E31G; N:S33C; N:S33G; N:D63G; N:P67L; N:G116G; N:A125S; N:A134E; N:L139F; N:R203K; N:R203R; N:G204R; N:D340N; N:D348H; N:I351I; N:S413R; 3'-UTR:del:29733:27; 3'-UTR:del:29737:17; 3-UTR:29764; 3-UTR:29781	S:N501Y, S:D614G, S:P681H, N:R203K, N:G204R	S:K417N, S:N501Y, S:D614G	S:N501Y, S:D614G, S:H655Y, N:R203K, N:G204R	S:T478K, S:D614G, S:P681R, S:D950N, M:I82T, N:D63G	S:T478K, S:D614G, S:P681R, S:D950N, M:I82T, N:D63G	S:D614G, S:P681R	S:D614G	S:A67V, S:D614G, M:I82T	S:T95I, S:D614G	S:D614G, N:P13L, N:R203K, N:G204R	S:T95I, S:N501Y, S:D614G, S:P681H, S:D950N	S:A67V, S:T95I, S:G339D, S:S373P, S:S375F, S:K417N, S:S477N, S:T478K, S:E484A, S:Q493R, S:Q498R, S:N501Y, S:Y505H, S:T547K, S:D614G, S:H655Y, S:N679K, S:P681H, S:N764K, S:D796Y, S:N856K, S:Q954H, S:N969K, S:L981F, N:P13L, N:R203K, N:G204R, E:T9I, M:D3G, M:Q19E, M:A63T	S:T19I, S:G142D, S:V213G, S:G339D, S:S371F, S:S373P, S:S375F, S:T376A, S:D405N, S:R408S, S:K417N, S:S477N, S:T478K, S:E484A, S:Q493R, S:Q498R, S:N501Y, S:Y505H, S:D614G, S:H655Y, S:N679K, S:P681H, S:N764K, S:D796Y, S:Q954H, S:N969K, N:P13L, N:R203K, N:G204R, N:S413R, ORF3a:T223I, E:T9I, M:Q19E, M:A63T	S:T19I, S:G142D, S:V213G, S:G339D, S:S371F, S:S373P, S:S375F, S:T376A, S:D405N, S:R408S, S:K417N, S:S477N, S:T478K, S:E484A, S:Q498R, S:N501Y, S:Y505H, S:D614G, S:H655Y, S:N679K, S:P681H, S:N764K, S:D796Y, S:Q954H, S:N969K, N:P13L, N:R203K, N:G204R, N:S413R, ORF3a:T223I, E:T9I, M:Q19E, M:A63T	S:T19I, S:G142D, S:V213G, S:G339D, S:S371F, S:S373P, S:S375F, S:T376A, S:D405N, S:R408S, S:K417N, S:S477N, S:T478K, S:E484A, S:Q498R, S:N501Y, S:Y505H, S:D614G, S:H655Y, S:N679K, S:P681H, S:N764K, S:D796Y, S:Q954H, S:N969K, N:P13L, N:R203K, N:G204R, N:S413R, ORF3a:T223I, E:T9I, M:Q19E, M:A63T	S:T19I, S:G142D, S:V213G, S:G339D, S:S371F, S:S373P, S:S375F, S:T376A, S:D405N, S:R408S, S:K417N, S:S477N, S:T478K, S:E484A, S:Q493R, S:Q498R, S:N501Y, S:Y505H, S:D614G, S:H655Y, S:N679K, S:P681H, S:N764K, S:D796Y, S:Q954H, S:N969K, N:P13L, N:R203K, N:G204R, N:S413R, ORF3a:T223I, E:T9I, M:Q19E, M:A63T
IP09744	STP-ON-35	OldNaiduSTPinlet	2022-01-21	5-UTR:241; ORF1ab:R77R; ORF1ab:T78N; ORF1ab:S135R; ORF1ab:N460Y; ORF1ab:N460H; ORF1ab:L494F; ORF1ab:F536V; ORF1ab:A735A; ORF1ab:V830V; ORF1ab:T842I; ORF1ab:F924F; ORF1ab:P1147S; ORF1ab:H1160Q; ORF1ab:I1301R; ORF1ab:G1307S; ORF1ab:A1352A; ORF1ab:T1665T; ORF1ab:A1707A; ORF1ab:L1896W; ORF1ab:I1970S; ORF1ab:del:6181:2; ORF1ab:del:6512:4; ORF1ab:M2096L; ORF1ab:E2112E; ORF1ab:S2285P; ORF1ab:Y2301C; ORF1ab:L2349*; ORF1ab:S2552*; ORF1ab:D2693G; ORF1ab:A2710T; ORF1ab:L3027F; ORF1ab:V3053V; ORF1ab:T3090I; ORF1ab:L3201F; ORF1ab:S3242S; ORF1ab:Y3250Y; ORF1ab:P3252P; ORF1ab:T3255I; ORF1ab:V3261I; ORF1ab:L3262F; ORF1ab:R3394R; ORF1ab:P3395H; ORF1ab:L3644F; ORF1ab:del:11282:10; ORF1ab:del:11287:10; ORF1ab:S3675T; ORF1ab:del:11288:10; ORF1ab:G3676S; ORF1ab:F3677L; ORF1ab:I3758V; ORF1ab:L4149V; ORF1ab:I4205I; ORF1ab:G4303V; ORF1ab:Y4349F; ORF1ab:P4360H; ORF1ab:Y4379*; ORF1ab:L4594L; ORF1ab:L4715L; ORF1ab:T4992I; ORF1ab:T5003P; ORF1ab:S5150F; ORF1ab:Y5359Y; ORF1ab:Y5715Y; ORF1ab:T5951I; ORF1ab:T5966T; ORF1ab:T6097I; ORF1ab:L6564L; UTR:19983; ORF1ab:Y6585*; ORF1ab:K6597R; ORF1ab:S6628*; ORF1ab:G6676C; ORF1ab:N6685I; ORF1ab:E6690*; ORF1ab:R6711S; ORF1ab:Q6843P; ORF1ab:M6904I; ORF1ab:N7047H; ORF1ab:T7095K; S:V11A; S:T19I; S:del:21632:10; S:A67V; S:del:21764:7; S:T95I; S:del:21986:10; S:G142D; S:V213G; S:G261D; S:L303F; S:G339D; S:S371F; S:S373P; S:S375F; S:T376A; S:D405N; S:R408S; S:K417N; S:G446V; S:P521A; S:T547K; S:D614G; S:G652A; S:H655Y; S:N679K; S:P681H; S:N764K; S:D796Y; S:N856K; S:Q954H; S:N969K; S:D1146D; S:Q1201*; S:K1211I; S:P1213Q; ORF3a:I7I; ORF3a:F8F; ORF3a:T64T; ORF3a:T223I; E:T9I; E:T11T; M:L17V; M:Q19E; M:F53F; M:A63T; M:I82S; M:F112F; M:N207D; ORF6:M1T; ORF6:R20R; ORF6:D61H; ORF6:D61V; ORF6:D61D; ORF7a:F6L; ORF7a:P45T; ORF7a:V71I; ORF7a:V93D; ORF7b:L18L; ORF7b:V21F; ORF8:del:28086:2; ORF8:A65G; ORF8:A65A; UTR:28271; N:P13L; N:del:28361:10; N:G30G; N:S33C; N:S33G; N:D63G; N:Q181K; N:R203K; N:R203R; N:G204R; N:G238V; N:S413R	S:D614G, S:P681H, N:R203K, N:G204R	S:K417N, S:D614G	S:D614G, S:H655Y, N:R203K, N:G204R	S:D614G, N:D63G	S:D614G, N:D63G	S:D614G, M:I82S	S:D614G	S:A67V, S:D614G	S:T95I, S:D614G	S:D614G, N:P13L, N:R203K, N:G204R	S:T95I, S:D614G, S:P681H	S:A67V, S:T95I, S:G339D, S:S373P, S:S375F, S:K417N, S:T547K, S:D614G, S:H655Y, S:N679K, S:P681H, S:N764K, S:D796Y, S:N856K, S:Q954H, S:N969K, N:P13L, N:R203K, N:G204R, E:T9I, M:Q19E, M:A63T	S:T19I, S:G142D, S:V213G, S:G339D, S:S371F, S:S373P, S:S375F, S:T376A, S:D405N, S:R408S, S:K417N, S:D614G, S:H655Y, S:N679K, S:P681H, S:N764K, S:D796Y, S:Q954H, S:N969K, N:P13L, N:R203K, N:G204R, N:S413R, ORF3a:T223I, E:T9I, M:Q19E, M:A63T	S:T19I, S:G142D, S:V213G, S:G339D, S:S371F, S:S373P, S:S375F, S:T376A, S:D405N, S:R408S, S:K417N, S:D614G, S:H655Y, S:N679K, S:P681H, S:N764K, S:D796Y, S:Q954H, S:N969K, N:P13L, N:R203K, N:G204R, N:S413R, ORF3a:T223I, E:T9I, M:Q19E, M:A63T	S:T19I, S:G142D, S:V213G, S:G339D, S:S371F, S:S373P, S:S375F, S:T376A, S:D405N, S:R408S, S:K417N, S:D614G, S:H655Y, S:N679K, S:P681H, S:N764K, S:D796Y, S:Q954H, S:N969K, N:P13L, N:R203K, N:G204R, N:S413R, ORF3a:T223I, E:T9I, M:Q19E, M:A63T	S:T19I, S:G142D, S:V213G, S:G339D, S:S371F, S:S373P, S:S375F, S:T376A, S:D405N, S:R408S, S:K417N, S:D614G, S:H655Y, S:N679K, S:P681H, S:N764K, S:D796Y, S:Q954H, S:N969K, N:P13L, N:R203K, N:G204R, N:S413R, ORF3a:T223I, E:T9I, M:Q19E, M:A63T
IP10765	STP-ON-36	OldNaiduSTPinlet	2022-01-26	5-UTR:160; 5-UTR:241; ORF1ab:I71V; ORF1ab:S135R; ORF1ab:R226S; ORF1ab:V274V; ORF1ab:K292N; ORF1ab:P361L; UTR:1691; ORF1ab:F536V; ORF1ab:T842I; ORF1ab:F924F; ORF1ab:G1307S; ORF1ab:A1352A; ORF1ab:R1464L; ORF1ab:R1467*; ORF1ab:D1513V; ORF1ab:T1665T; ORF1ab:V1880A; ORF1ab:N1964Y; ORF1ab:I1970V; ORF1ab:S2407*; ORF1ab:A2460D; ORF1ab:D2693G; ORF1ab:K2810N; ORF1ab:G2843C; ORF1ab:C2984*; ORF1ab:L3027F; ORF1ab:V3053V; ORF1ab:T3090I; ORF1ab:L3201F; ORF1ab:T3255I; UTR:10373; ORF1ab:R3394R; ORF1ab:P3395H; ORF1ab:V3467A; ORF1ab:del:11287:10; ORF1ab:S3675T; ORF1ab:G3676S; ORF1ab:F3677L; ORF1ab:I3758V; ORF1ab:I4205I; ORF1ab:K4296R; ORF1ab:V4310V; ORF1ab:D4344D; ORF1ab:Y4349F; ORF1ab:P4360H; ORF1ab:M4375V; ORF1ab:Y4379*; ORF1ab:S4393S; ORF1ab:A4396A; ORF1ab:del:13586:2; ORF1ab:V4446F; ORF1ab:L4715L; ORF1ab:I4748I; ORF1ab:P5072P; ORF1ab:S5150F; ORF1ab:S5358L; ORF1ab:Y5359Y; ORF1ab:V5379L; UTR:16400; ORF1ab:S5381A; ORF1ab:N5495D; ORF1ab:I5509M; ORF1ab:L5634I; ORF1ab:Y5715Y; ORF1ab:H5948Q; ORF1ab:T5966T; ORF1ab:A6130S; ORF1ab:E6381D; ORF1ab:del:19554:2; ORF1ab:L6533L; ORF1ab:L6564L; ORF1ab:K6597R; ORF1ab:H6626D; ORF1ab:K6633M; ORF1ab:Y6652N; ORF1ab:G6658G; ORF1ab:N6678K; ORF1ab:*6679K; ORF1ab:Q6737H; ORF1ab:S7065*; S:N17I; S:T19I; S:del:21632:10; S:G142D; S:V213G; S:G339D; S:T345N; S:S371F; S:S373P; S:S375F; S:T376A; S:D405N; S:R408S; S:K417N; S:S477N; S:T478K; S:E484A; S:Q493R; S:Q498R; S:N501Y; S:Y505H; S:A520A; S:D614G; S:G652W; S:H655Y; S:N679K; S:P681H; S:N764K; S:D796Y; S:D839V; S:L849L; S:Q954H; S:N969K; S:C1032F; S:G1099D; S:D1146D; ORF3a:T64T; ORF3a:G172V; ORF3a:T223I; ORF3a:I236S; ORF3a:T269M; E:T9I; E:V24V; UTR:26520; M:Q19E; M:A63T; M:L93L; M:F112F; M:A195P; M:N207D; ORF6:R20R; ORF6:D61H; ORF6:D61V; ORF6:D61D; ORF7b:L18L; UTR:28271; N:P13L; N:del:28361:10; N:G30G; N:del:28363:10; N:S33G; N:S33R; N:R203K; N:R203R; N:G204R; N:G238V	S:N501Y, S:D614G, S:P681H, N:R203K, N:G204R	S:K417N, S:N501Y, S:D614G	S:N501Y, S:D614G, S:H655Y, N:R203K, N:G204R	S:T478K, S:D614G	S:T478K, S:D614G	S:D614G	S:D614G	S:D614G	S:D614G	S:D614G, N:P13L, N:R203K, N:G204R	S:N501Y, S:D614G, S:P681H	S:G339D, S:S373P, S:S375F, S:K417N, S:S477N, S:T478K, S:E484A, S:Q493R, S:Q498R, S:N501Y, S:Y505H, S:D614G, S:H655Y, S:N679K, S:P681H, S:N764K, S:D796Y, S:Q954H, S:N969K, N:P13L, N:R203K, N:G204R, E:T9I, M:Q19E, M:A63T	S:T19I, S:G142D, S:V213G, S:G339D, S:S371F, S:S373P, S:S375F, S:T376A, S:D405N, S:R408S, S:K417N, S:S477N, S:T478K, S:E484A, S:Q493R, S:Q498R, S:N501Y, S:Y505H, S:D614G, S:H655Y, S:N679K, S:P681H, S:N764K, S:D796Y, S:Q954H, S:N969K, N:P13L, N:R203K, N:G204R, ORF3a:T223I, E:T9I, M:Q19E, M:A63T	S:T19I, S:G142D, S:V213G, S:G339D, S:S371F, S:S373P, S:S375F, S:T376A, S:D405N, S:R408S, S:K417N, S:S477N, S:T478K, S:E484A, S:Q498R, S:N501Y, S:Y505H, S:D614G, S:H655Y, S:N679K, S:P681H, S:N764K, S:D796Y, S:Q954H, S:N969K, N:P13L, N:R203K, N:G204R, ORF3a:T223I, E:T9I, M:Q19E, M:A63T	S:T19I, S:G142D, S:V213G, S:G339D, S:S371F, S:S373P, S:S375F, S:T376A, S:D405N, S:R408S, S:K417N, S:S477N, S:T478K, S:E484A, S:Q498R, S:N501Y, S:Y505H, S:D614G, S:H655Y, S:N679K, S:P681H, S:N764K, S:D796Y, S:Q954H, S:N969K, N:P13L, N:R203K, N:G204R, ORF3a:T223I, E:T9I, M:Q19E, M:A63T	S:T19I, S:G142D, S:V213G, S:G339D, S:S371F, S:S373P, S:S375F, S:T376A, S:D405N, S:R408S, S:K417N, S:S477N, S:T478K, S:E484A, S:Q493R, S:Q498R, S:N501Y, S:Y505H, S:D614G, S:H655Y, S:N679K, S:P681H, S:N764K, S:D796Y, S:Q954H, S:N969K, N:P13L, N:R203K, N:G204R, ORF3a:T223I, E:T9I, M:Q19E, M:A63T
IP10773	STP-ON-37	OldNaiduSTPinlet	2022-01-28	5-UTR:241; ORF1ab:E10K; ORF1ab:V56V; ORF1ab:H110Y; ORF1ab:S135R; ORF1ab:L446L; ORF1ab:F536C; ORF1ab:T554I; ORF1ab:V751L; ORF1ab:P804S; ORF1ab:T842I; ORF1ab:A872A; ORF1ab:G894V; ORF1ab:F924F; ORF1ab:H1067R; ORF1ab:del:3472:2; ORF1ab:G1307S; ORF1ab:A1352A; ORF1ab:L1388L; ORF1ab:T1665T; ORF1ab:A1707A; ORF1ab:E1724D; ORF1ab:S1825N; ORF1ab:I1970S; ORF1ab:I1970M; ORF1ab:I1970I; ORF1ab:I1970I; ORF1ab:K2200*; ORF1ab:K2200M; ORF1ab:F2233L; ORF1ab:L2240L; ORF1ab:N2272D; ORF1ab:F2328L; ORF1ab:P2685L; ORF1ab:I2692M; ORF1ab:D2693G; ORF1ab:L3027F; ORF1ab:V3053V; ORF1ab:T3090I; ORF1ab:L3201F; ORF1ab:Y3226H; ORF1ab:del:9978:2; ORF1ab:Q3251R; ORF1ab:T3255I; ORF1ab:S3273S; ORF1ab:R3394R; ORF1ab:P3395H; ORF1ab:L3602L; UTR:11074; ORF1ab:L3606F; ORF1ab:S3643S; ORF1ab:del:11287:10; ORF1ab:S3675T; ORF1ab:del:11288:10; ORF1ab:G3676S; ORF1ab:F3677L; ORF1ab:N3985D; ORF1ab:A4023A; ORF1ab:L4149V; ORF1ab:I4205I; ORF1ab:S4268S; ORF1ab:Y4349F; ORF1ab:P4360H; ORF1ab:M4375V; ORF1ab:S4398S; ORF1ab:A4414G; ORF1ab:L4420Q; ORF1ab:S4422S; ORF1ab:V4436F; ORF1ab:V4446F; ORF1ab:L4512L; ORF1ab:Y4574N; ORF1ab:N4673K; ORF1ab:L4715L; ORF1ab:T4992I; ORF1ab:E5071G; ORF1ab:P5072P; ORF1ab:S5150F; ORF1ab:Q5321P; ORF1ab:Y5359Y; ORF1ab:V5404I; ORF1ab:I5601T; ORF1ab:V5613V; ORF1ab:Y5715Y; ORF1ab:K5786R; ORF1ab:K5925N; ORF1ab:T5966T; ORF1ab:A6013S; ORF1ab:E6023D; ORF1ab:del:18747:2; ORF1ab:L6564L; ORF1ab:K6597R; ORF1ab:M6635I; ORF1ab:R6648S; ORF1ab:I6730I; ORF1ab:R6805Q; S:T19I; S:del:21632:10; S:G35G; S:A67V; S:del:21764:7; S:T95I; S:del:21986:10; S:G142D; S:F168C; S:G199S; S:V213G; S:D253H; S:G339D; S:A352S; S:S371F; S:S373P; S:S375F; S:T376A; S:D405N; S:R408S; S:K417N; S:S477N; S:T478K; S:E484A; S:Q493R; S:Q498R; S:N501Y; S:Y505H; S:A520A; S:T547K; S:D614G; S:A626S; S:H655Y; S:N679K; S:P681H; S:S704L; S:F759L; S:N764K; S:D796Y; S:G798D; S:N856K; S:G857V; S:Q954H; S:N969K; S:G1044G; S:D1146D; S:G1251V; S:S1252C; ORF3a:T64T; ORF3a:T223I; E:F4F; E:T9I; E:V24V; M:Q19E; M:A63T; M:L93L; M:F112F; M:N207D; M:L219F; ORF6:R20R; ORF6:D61H; ORF6:D61V; ORF6:D61D; ORF7a:L12P; ORF7a:P45P; ORF7b:F13F; ORF7b:L18L; UTR:28271; N:P13L; N:del:28361:10; N:G30G; N:S33G; N:S33R; N:del:29126:3; N:A397V; N:S413R	S:N501Y, S:D614G, S:P681H	S:K417N, S:N501Y, S:D614G	S:N501Y, S:D614G, S:H655Y	S:T478K, S:D614G	S:T478K, S:D614G	S:D614G	S:D614G	S:A67V, S:D614G	S:T95I, S:D614G	S:D614G, N:P13L	S:T95I, S:N501Y, S:D614G, S:P681H	S:A67V, S:T95I, S:G339D, S:S373P, S:S375F, S:K417N, S:S477N, S:T478K, S:E484A, S:Q493R, S:Q498R, S:N501Y, S:Y505H, S:T547K, S:D614G, S:H655Y, S:N679K, S:P681H, S:N764K, S:D796Y, S:N856K, S:Q954H, S:N969K, N:P13L, E:T9I, M:Q19E, M:A63T	S:T19I, S:G142D, S:V213G, S:G339D, S:S371F, S:S373P, S:S375F, S:T376A, S:D405N, S:R408S, S:K417N, S:S477N, S:T478K, S:E484A, S:Q493R, S:Q498R, S:N501Y, S:Y505H, S:D614G, S:H655Y, S:N679K, S:P681H, S:N764K, S:D796Y, S:Q954H, S:N969K, N:P13L, N:S413R, ORF3a:T223I, E:T9I, M:Q19E, M:A63T	S:T19I, S:G142D, S:V213G, S:G339D, S:S371F, S:S373P, S:S375F, S:T376A, S:D405N, S:R408S, S:K417N, S:S477N, S:T478K, S:E484A, S:Q498R, S:N501Y, S:Y505H, S:D614G, S:H655Y, S:N679K, S:P681H, S:N764K, S:D796Y, S:Q954H, S:N969K, N:P13L, N:S413R, ORF3a:T223I, E:T9I, M:Q19E, M:A63T	S:T19I, S:G142D, S:V213G, S:G339D, S:S371F, S:S373P, S:S375F, S:T376A, S:D405N, S:R408S, S:K417N, S:S477N, S:T478K, S:E484A, S:Q498R, S:N501Y, S:Y505H, S:D614G, S:H655Y, S:N679K, S:P681H, S:N764K, S:D796Y, S:Q954H, S:N969K, N:P13L, N:S413R, ORF3a:T223I, E:T9I, M:Q19E, M:A63T	S:T19I, S:G142D, S:V213G, S:G339D, S:S371F, S:S373P, S:S375F, S:T376A, S:D405N, S:R408S, S:K417N, S:S477N, S:T478K, S:E484A, S:Q493R, S:Q498R, S:N501Y, S:Y505H, S:D614G, S:H655Y, S:N679K, S:P681H, S:S704L, S:N764K, S:D796Y, S:Q954H, S:N969K, N:P13L, N:S413R, ORF3a:T223I, E:T9I, M:Q19E, M:A63T
IP10313	STP-ON-38	OldNaiduSTPinlet	2022-02-02	5-UTR:71; 5-UTR:72; 5-UTR:241; ORF1ab:S135R; ORF1ab:R226S; ORF1ab:G437V; ORF1ab:V751L; ORF1ab:E775*; ORF1ab:F924F; ORF1ab:T1474A; ORF1ab:S1492S; ORF1ab:E1503E; ORF1ab:del:4967:2; ORF1ab:G1644C; ORF1ab:T1665T; ORF1ab:S1666A; ORF1ab:W1669R; ORF1ab:A1708P; ORF1ab:T1773T; ORF1ab:P2018S; ORF1ab:del:6512:4; UTR:6696; ORF1ab:K2200R; ORF1ab:F2350V; ORF1ab:F2351Y; ORF1ab:C2691Y; ORF1ab:D2693G; ORF1ab:L3006V; ORF1ab:R3394R; ORF1ab:P3395H; ORF1ab:V3467A; ORF1ab:del:11287:10; ORF1ab:G3676S; ORF1ab:F3677L; ORF1ab:Q4160*; ORF1ab:Q4160P; ORF1ab:F4180C; ORF1ab:A4247V; ORF1ab:Y4349F; ORF1ab:P4360H; ORF1ab:M4375V; ORF1ab:C4632R; ORF1ab:del:14168:6; ORF1ab:L4715L; ORF1ab:P5072R; ORF1ab:P5072P; ORF1ab:F5099S; ORF1ab:S5150F; ORF1ab:I5593I; ORF1ab:*5619Y; ORF1ab:Y5715Y; ORF1ab:N5822N; ORF1ab:L5888P; ORF1ab:F5897L; ORF1ab:*5899Q; ORF1ab:T5966T; ORF1ab:C6078F; ORF1ab:A6342P; ORF1ab:Q6449*; ORF1ab:T6514K; ORF1ab:L6646I; ORF1ab:*6772*; S:R34R; S:G35R; S:G35G; S:G142D; S:G339D; S:S371F; S:S373P; S:S375F; S:T376A; S:D405N; S:R408S; S:K417N; S:S477N; S:T478K; S:E484A; S:Q493R; S:Q498R; S:N501Y; S:A520A; S:T547K; S:D614G; S:H655Y; S:N679K; S:P681H; S:D839H; S:D839V; S:G880G; S:Q954H; S:N969K; S:G1044G; S:D1146D; S:S1170P; ORF3a:T64T; ORF3a:L94L; E:T9I; M:Q19E; M:A63T; M:L93L; M:F112F; M:N207D; ORF6:R20R; ORF6:D61H; ORF6:D61V; ORF6:D61D; UTR:28271; N:P13L; N:del:28361:10; N:G30G; N:S33G; 3-UTR:29870	S:N501Y, S:D614G, S:P681H	S:K417N, S:N501Y, S:D614G	S:N501Y, S:D614G, S:H655Y	S:T478K, S:D614G	S:T478K, S:D614G	S:D614G	S:D614G	S:D614G	S:D614G	S:D614G, N:P13L	S:N501Y, S:D614G, S:P681H	S:G339D, S:S373P, S:S375F, S:K417N, S:S477N, S:T478K, S:E484A, S:Q493R, S:Q498R, S:N501Y, S:T547K, S:D614G, S:H655Y, S:N679K, S:P681H, S:Q954H, S:N969K, N:P13L, E:T9I, M:Q19E, M:A63T	S:G142D, S:G339D, S:S371F, S:S373P, S:S375F, S:T376A, S:D405N, S:R408S, S:K417N, S:S477N, S:T478K, S:E484A, S:Q493R, S:Q498R, S:N501Y, S:D614G, S:H655Y, S:N679K, S:P681H, S:Q954H, S:N969K, N:P13L, E:T9I, M:Q19E, M:A63T	S:G142D, S:G339D, S:S371F, S:S373P, S:S375F, S:T376A, S:D405N, S:R408S, S:K417N, S:S477N, S:T478K, S:E484A, S:Q498R, S:N501Y, S:D614G, S:H655Y, S:N679K, S:P681H, S:Q954H, S:N969K, N:P13L, E:T9I, M:Q19E, M:A63T	S:G142D, S:G339D, S:S371F, S:S373P, S:S375F, S:T376A, S:D405N, S:R408S, S:K417N, S:S477N, S:T478K, S:E484A, S:Q498R, S:N501Y, S:D614G, S:H655Y, S:N679K, S:P681H, S:Q954H, S:N969K, N:P13L, E:T9I, M:Q19E, M:A63T	S:G142D, S:G339D, S:S371F, S:S373P, S:S375F, S:T376A, S:D405N, S:R408S, S:K417N, S:S477N, S:T478K, S:E484A, S:Q493R, S:Q498R, S:N501Y, S:D614G, S:H655Y, S:N679K, S:P681H, S:Q954H, S:N969K, N:P13L, E:T9I, M:Q19E, M:A63T
IP10305	STP-ON-39	OldNaiduSTPinlet	2022-02-04	ORF1ab:S135R; ORF1ab:del:685:10; ORF1ab:R226S; ORF1ab:P361L; ORF1ab:A421S; ORF1ab:G437V; ORF1ab:F586L; ORF1ab:L595L; ORF1ab:V596F; ORF1ab:del:2140:2; ORF1ab:C657C; ORF1ab:R724I; ORF1ab:V751L; ORF1ab:T842I; ORF1ab:D850G; ORF1ab:F924F; ORF1ab:L969I; ORF1ab:D996Y; ORF1ab:A1082D; ORF1ab:Q1198H; ORF1ab:del:4034:2; ORF1ab:G1307S; ORF1ab:C1349S; ORF1ab:A1352D; ORF1ab:A1352A; ORF1ab:L1388L; ORF1ab:T1665T; ORF1ab:W1669R; ORF1ab:W1669R; ORF1ab:Y1700C; ORF1ab:A1707T; ORF1ab:E1724D; ORF1ab:T1908T; ORF1ab:del:6010:2; ORF1ab:P1916P; ORF1ab:N1922N; ORF1ab:K2200M; ORF1ab:K2200T; ORF1ab:E2607D; ORF1ab:I2692M; ORF1ab:D2693G; ORF1ab:D2693A; ORF1ab:V2862M; ORF1ab:L3027F; ORF1ab:V3053V; ORF1ab:T3090I; ORF1ab:L3201F; ORF1ab:T3255I; ORF1ab:Q3373*; ORF1ab:L3378L; ORF1ab:R3394R; ORF1ab:P3395H; ORF1ab:del:11074:2; ORF1ab:A3625E; ORF1ab:del:11287:10; ORF1ab:S3675T; ORF1ab:G3676S; ORF1ab:F3677L; ORF1ab:L3806Q; ORF1ab:K3929N; ORF1ab:N4051K; ORF1ab:I4205I; ORF1ab:Y4349F; ORF1ab:P4360H; ORF1ab:M4375V; ORF1ab:Y4379*; ORF1ab:L4391I; ORF1ab:F4403S; ORF1ab:C4588C; ORF1ab:Q4619R; ORF1ab:L4715L; ORF1ab:del:15234:2; ORF1ab:F5029Y; ORF1ab:P5072R; ORF1ab:P5072P; ORF1ab:S5150F; ORF1ab:L5270P; ORF1ab:A5374A; ORF1ab:del:16494:2; ORF1ab:*5519K; ORF1ab:I5601T; ORF1ab:Y5715Y; ORF1ab:W5850C; ORF1ab:T5966T; ORF1ab:V5993F; ORF1ab:A6130S; ORF1ab:del:19287:2; ORF1ab:N6759K; ORF1ab:K6874E; ORF1ab:K6874N; ORF1ab:T6931T; S:R102R; S:G142D; S:G339D; S:S371F; S:S373P; S:S375F; S:T376A; S:D405N; S:R408S; S:K417N; S:S477N; S:T478K; S:E484A; S:D614G; S:H655Y; S:N679K; S:P681H; S:Q762K; S:N764K; S:T778T; S:V785V; S:D796Y; S:D839V; S:del:24127:20; S:Q954H; S:S967R; S:G1044G; S:V1061V; S:D1146D; S:C1241S; ORF3a:F8F; ORF3a:T64T; ORF3a:T223I; ORF3a:G254G; E:T9I; E:V29V; M:Q19E; M:F53F; M:A63T; M:L93L; M:F112F; M:L129P; M:N207D; ORF6:R20R; ORF6:D61H; ORF6:D61V; ORF6:D61D; UTR:28271; N:P13L; N:del:28361:10; N:G30G; N:del:28363:10; N:S33G; N:A155V; N:L167W; N:K169N; N:R203K; N:R203R; N:G204R; N:G238V; N:D341D; N:F346F; 3'-UTR:del:29733:27	S:D614G, S:P681H, N:R203K, N:G204R	S:K417N, S:D614G	S:D614G, S:H655Y, N:R203K, N:G204R	S:T478K, S:D614G	S:T478K, S:D614G	S:D614G	S:D614G	S:D614G	S:D614G	S:D614G, N:P13L, N:R203K, N:G204R	S:D614G, S:P681H	S:G339D, S:S373P, S:S375F, S:K417N, S:S477N, S:T478K, S:E484A, S:D614G, S:H655Y, S:N679K, S:P681H, S:N764K, S:D796Y, S:Q954H, N:P13L, N:R203K, N:G204R, E:T9I, M:Q19E, M:A63T	S:G142D, S:G339D, S:S371F, S:S373P, S:S375F, S:T376A, S:D405N, S:R408S, S:K417N, S:S477N, S:T478K, S:E484A, S:D614G, S:H655Y, S:N679K, S:P681H, S:N764K, S:D796Y, S:Q954H, N:P13L, N:R203K, N:G204R, ORF3a:T223I, E:T9I, M:Q19E, M:A63T	S:G142D, S:G339D, S:S371F, S:S373P, S:S375F, S:T376A, S:D405N, S:R408S, S:K417N, S:S477N, S:T478K, S:E484A, S:D614G, S:H655Y, S:N679K, S:P681H, S:N764K, S:D796Y, S:Q954H, N:P13L, N:R203K, N:G204R, ORF3a:T223I, E:T9I, M:Q19E, M:A63T	S:G142D, S:G339D, S:S371F, S:S373P, S:S375F, S:T376A, S:D405N, S:R408S, S:K417N, S:S477N, S:T478K, S:E484A, S:D614G, S:H655Y, S:N679K, S:P681H, S:N764K, S:D796Y, S:Q954H, N:P13L, N:R203K, N:G204R, ORF3a:T223I, E:T9I, M:Q19E, M:A63T	S:G142D, S:G339D, S:S371F, S:S373P, S:S375F, S:T376A, S:D405N, S:R408S, S:K417N, S:S477N, S:T478K, S:E484A, S:D614G, S:H655Y, S:N679K, S:P681H, S:N764K, S:D796Y, S:Q954H, N:P13L, N:R203K, N:G204R, ORF3a:T223I, E:T9I, M:Q19E, M:A63T
IP10760	STP-ON-40	OldNaiduSTPinlet	2022-02-09	5-UTR:241; ORF1ab:E41*; ORF1ab:V108F; ORF1ab:S135R; ORF1ab:D139Y; ORF1ab:F143S; ORF1ab:R226S; ORF1ab:G345G; ORF1ab:G437V; ORF1ab:E472*; ORF1ab:E622Q; ORF1ab:E633K; ORF1ab:K856Q; ORF1ab:F924F; ORF1ab:G1107G; ORF1ab:S1218N; ORF1ab:L1263H; ORF1ab:G1307S; ORF1ab:A1352A; ORF1ab:L1388L; ORF1ab:T1521K; ORF1ab:K1655R; ORF1ab:T1665T; ORF1ab:W1669R; ORF1ab:S1802*; ORF1ab:A1812S; ORF1ab:D1966E; ORF1ab:V1968A; ORF1ab:P2046L; ORF1ab:del:6512:4; ORF1ab:A2139V; UTR:6696; ORF1ab:N2201Y; ORF1ab:D2485Y; ORF1ab:D2693G; ORF1ab:R2697S; ORF1ab:M2796L; ORF1ab:T2876T; ORF1ab:T2936T; ORF1ab:S2972Y; ORF1ab:R2974I; ORF1ab:T3090I; UTR:9627; ORF1ab:L3198L; ORF1ab:G3286S; ORF1ab:Q3390K; ORF1ab:R3394R; ORF1ab:P3395H; ORF1ab:A3454E; ORF1ab:del:10657:7; ORF1ab:S3517Y; ORF1ab:A3523A; ORF1ab:M3527I; ORF1ab:D3552Y; ORF1ab:P3556R; ORF1ab:del:11287:10; ORF1ab:G3676S; ORF1ab:F3677L; ORF1ab:L3914I; ORF1ab:Q3966K; ORF1ab:N4051S; ORF1ab:N4051K; ORF1ab:A4162D; ORF1ab:I4205I; ORF1ab:Y4349F; ORF1ab:P4360H; ORF1ab:M4375V; ORF1ab:Y4379*; ORF1ab:Y4574D; ORF1ab:Y4574N; ORF1ab:G4671C; ORF1ab:R4684I; ORF1ab:L4715L; UTR:14657; UTR:15135; ORF1ab:P5072R; ORF1ab:P5072P; ORF1ab:I5114S; ORF1ab:S5150F; ORF1ab:L5310L; ORF1ab:Y5416C; ORF1ab:N5495D; ORF1ab:V5527V; ORF1ab:Y5715Y; ORF1ab:H5734Y; ORF1ab:L5793I; ORF1ab:L5793L; ORF1ab:W5921C; ORF1ab:Q5930H; ORF1ab:T5966T; ORF1ab:L6026L; ORF1ab:V6027L; ORF1ab:L6128M; ORF1ab:L6222I; ORF1ab:L6269L; UTR:19286; ORF1ab:S6478L; ORF1ab:G6510R; ORF1ab:I6525I; ORF1ab:L6564L; ORF1ab:S6573S; ORF1ab:del:19992:2; ORF1ab:K6597R; ORF1ab:L6637S; ORF1ab:H6739D; ORF1ab:C6782F; ORF1ab:I6923I; ORF1ab:L6966V; S:del:21664:2; S:G35G; S:G142D; S:F157S; S:S247I; S:S254Y; S:G339D; S:S371F; S:S373P; S:S375F; S:T376A; S:D405N; S:R408S; S:K417N; S:S477N; S:T478K; S:E484A; S:Q493R; S:A520A; S:T547K; S:E583D; S:D614G; S:A653S; S:H655Y; S:N679K; S:P681H; S:P715P; S:del:24077:2; S:D839V; S:del:24145:4; S:V951V; S:Q954H; S:N969K; S:I980S; S:L984L; S:D985G; S:G999D; S:G1044G; S:T1077N; S:G1099D; S:P1140H; S:D1146D; S:S1170S; S:I1172S; ORF3a:T64T; ORF3a:L84L; ORF3a:G172V; ORF3a:Y212Y; ORF3a:L214M; ORF3a:T223I; ORF3a:V225V; E:T9I; E:V24V; UTR:26520; M:Q19E; M:T30K; M:A63T; M:L93L; M:R105H; M:T106T; M:F112F; M:N207D; ORF6:R20R; ORF6:D61H; ORF6:D61V; ORF6:D61D; ORF7a:A13S; UTR:28271; N:P13L; N:del:28361:10; N:G30G; N:S33G; N:P73T; N:D216A; N:G238V; N:V324F; N:G328*; N:I337M; N:L353P; N:A359T; N:S404S; N:S413R; N:D415V; N:S416*; 3'-UTR:del:29733:27	S:D614G, S:P681H	S:K417N, S:D614G	S:D614G, S:H655Y	S:T478K, S:D614G	S:T478K, S:D614G	S:D614G	S:D614G	S:D614G	S:D614G	S:D614G, N:P13L	S:D614G, S:P681H	S:G339D, S:S373P, S:S375F, S:K417N, S:S477N, S:T478K, S:E484A, S:Q493R, S:T547K, S:D614G, S:H655Y, S:N679K, S:P681H, S:Q954H, S:N969K, N:P13L, E:T9I, M:Q19E, M:A63T	S:G142D, S:G339D, S:S371F, S:S373P, S:S375F, S:T376A, S:D405N, S:R408S, S:K417N, S:S477N, S:T478K, S:E484A, S:Q493R, S:D614G, S:H655Y, S:N679K, S:P681H, S:Q954H, S:N969K, N:P13L, N:S413R, ORF3a:T223I, E:T9I, M:Q19E, M:A63T	S:G142D, S:G339D, S:S371F, S:S373P, S:S375F, S:T376A, S:D405N, S:R408S, S:K417N, S:S477N, S:T478K, S:E484A, S:D614G, S:H655Y, S:N679K, S:P681H, S:Q954H, S:N969K, N:P13L, N:S413R, ORF3a:T223I, E:T9I, M:Q19E, M:A63T	S:G142D, S:G339D, S:S371F, S:S373P, S:S375F, S:T376A, S:D405N, S:R408S, S:K417N, S:S477N, S:T478K, S:E484A, S:D614G, S:H655Y, S:N679K, S:P681H, S:Q954H, S:N969K, N:P13L, N:S413R, ORF3a:T223I, E:T9I, M:Q19E, M:A63T	S:G142D, S:G339D, S:S371F, S:S373P, S:S375F, S:T376A, S:D405N, S:R408S, S:K417N, S:S477N, S:T478K, S:E484A, S:Q493R, S:D614G, S:H655Y, S:N679K, S:P681H, S:Q954H, S:N969K, N:P13L, N:S413R, ORF3a:T223I, E:T9I, M:Q19E, M:A63T
IP10771	STP-ON-41	OldNaiduSTPinlet	2022-02-11	ORF1ab:S34S; ORF1ab:S135R; ORF1ab:del:881:2; ORF1ab:P371R; ORF1ab:C409G; ORF1ab:P425R; ORF1ab:del:1628:2; ORF1ab:del:2192:2; ORF1ab:E647G; ORF1ab:T842I; ORF1ab:D877E; ORF1ab:F924F; ORF1ab:T1242N; ORF1ab:G1307S; ORF1ab:V1320V; ORF1ab:A1352A; ORF1ab:L1388L; ORF1ab:del:4915:2; ORF1ab:T1665T; ORF1ab:W1669R; ORF1ab:F1710L; ORF1ab:E1724D; ORF1ab:S1856S; ORF1ab:D1966E; ORF1ab:V1968A; ORF1ab:M2096L; ORF1ab:T2202T; ORF1ab:T2274T; ORF1ab:S2285P; ORF1ab:L2371I; ORF1ab:G2808G; ORF1ab:Q2840K; ORF1ab:S2844T; ORF1ab:D2848E; ORF1ab:T3090I; ORF1ab:L3201F; ORF1ab:T3255I; ORF1ab:I3369N; ORF1ab:R3394R; ORF1ab:P3395H; ORF1ab:Q3536K; ORF1ab:del:11287:10; ORF1ab:S3675T; ORF1ab:G3676S; ORF1ab:F3677L; ORF1ab:W3709G; ORF1ab:P3767P; ORF1ab:del:11566:2; ORF1ab:N4051K; ORF1ab:L4149V; ORF1ab:D4187Y; ORF1ab:I4205I; ORF1ab:Y4349F; ORF1ab:P4360H; ORF1ab:M4375V; ORF1ab:Y4379*; ORF1ab:S4382S; ORF1ab:S4398A; ORF1ab:T4424S; ORF1ab:L4715L; ORF1ab:P5072P; ORF1ab:P5072P; ORF1ab:M5237I; ORF1ab:F5387F; ORF1ab:del:16427:2; ORF1ab:V5546V; ORF1ab:I5601T; ORF1ab:L5632F; ORF1ab:Y5715Y; ORF1ab:H5841N; ORF1ab:E5891E; ORF1ab:T5966T; ORF1ab:L6269P; ORF1ab:C6433S; ORF1ab:L6564L; ORF1ab:K6597R; ORF1ab:M6635I; ORF1ab:E6650A; ORF1ab:Y6652N; ORF1ab:H6713Y; S:G142D; S:V213G; S:G339D; S:S371F; S:S373P; S:S375F; S:T376A; S:D405N; S:R408S; S:K417N; S:Q493R; S:Q498R; S:N501Y; S:Y505H; S:A520A; S:D614G; S:H655Y; S:N679K; S:P681H; S:N764K; S:R765R; S:D796Y; S:G798D; S:K825R; S:T827T; S:G1044G; S:D1146D; S:I1172S; S:del:25287:2; ORF3a:F8F; ORF3a:T64T; ORF3a:G172V; ORF3a:T223I; ORF3a:T248A; E:T9I; E:V75L; M:Q19E; M:A63T; M:L93L; M:F112F; M:N207Y; M:N207D; ORF6:R20R; ORF6:K48R; ORF6:D61H; ORF6:D61V; ORF6:D61D; ORF8:E64A; ORF8:A65A; ORF8:E106*; UTR:28271; N:P13L; N:del:28361:10; N:G30G; N:del:28363:10; N:S33G; N:Q239H; N:Q241*; N:Q241H; N:K256*; N:A305A; N:P364A; 3-UTR:29870	S:N501Y, S:D614G, S:P681H	S:K417N, S:N501Y, S:D614G	S:N501Y, S:D614G, S:H655Y	S:D614G	S:D614G	S:D614G	S:D614G	S:D614G	S:D614G	S:D614G, N:P13L	S:N501Y, S:D614G, S:P681H	S:G339D, S:S373P, S:S375F, S:K417N, S:Q493R, S:Q498R, S:N501Y, S:Y505H, S:D614G, S:H655Y, S:N679K, S:P681H, S:N764K, S:D796Y, N:P13L, E:T9I, M:Q19E, M:A63T	S:G142D, S:V213G, S:G339D, S:S371F, S:S373P, S:S375F, S:T376A, S:D405N, S:R408S, S:K417N, S:Q493R, S:Q498R, S:N501Y, S:Y505H, S:D614G, S:H655Y, S:N679K, S:P681H, S:N764K, S:D796Y, N:P13L, ORF3a:T223I, E:T9I, M:Q19E, M:A63T	S:G142D, S:V213G, S:G339D, S:S371F, S:S373P, S:S375F, S:T376A, S:D405N, S:R408S, S:K417N, S:Q498R, S:N501Y, S:Y505H, S:D614G, S:H655Y, S:N679K, S:P681H, S:N764K, S:D796Y, N:P13L, ORF3a:T223I, E:T9I, M:Q19E, M:A63T	S:G142D, S:V213G, S:G339D, S:S371F, S:S373P, S:S375F, S:T376A, S:D405N, S:R408S, S:K417N, S:Q498R, S:N501Y, S:Y505H, S:D614G, S:H655Y, S:N679K, S:P681H, S:N764K, S:D796Y, N:P13L, ORF3a:T223I, E:T9I, M:Q19E, M:A63T	S:G142D, S:V213G, S:G339D, S:S371F, S:S373P, S:S375F, S:T376A, S:D405N, S:R408S, S:K417N, S:Q493R, S:Q498R, S:N501Y, S:Y505H, S:D614G, S:H655Y, S:N679K, S:P681H, S:N764K, S:D796Y, N:P13L, ORF3a:T223I, E:T9I, M:Q19E, M:A63T
IP10590	STP-ON-42	OldNaiduSTPinlet	2022-02-16	ORF1ab:R24C; ORF1ab:L92R; ORF1ab:S135R; ORF1ab:P361L; ORF1ab:L578L; ORF1ab:L580P; ORF1ab:F641Y; ORF1ab:V751L; ORF1ab:T842I; ORF1ab:F924F; ORF1ab:P959L; ORF1ab:E1024D; ORF1ab:D1088Y; ORF1ab:D1127D; ORF1ab:K1202K; ORF1ab:G1307S; ORF1ab:A1352A; ORF1ab:L1457L; ORF1ab:L1490F; ORF1ab:G1531G; ORF1ab:D1532E; ORF1ab:T1542N; ORF1ab:T1573I; ORF1ab:T1665T; ORF1ab:W1669R; ORF1ab:W1669R; ORF1ab:W1669C; ORF1ab:T1761N; ORF1ab:del:6181:2; ORF1ab:E2049D; ORF1ab:E2268E; ORF1ab:G2534G; ORF1ab:D2693G; ORF1ab:R2748I; ORF1ab:L2969L; ORF1ab:L3006V; ORF1ab:L3027F; ORF1ab:N3029S; ORF1ab:V3053V; ORF1ab:A3054T; ORF1ab:T3090I; ORF1ab:T3133T; ORF1ab:L3201F; ORF1ab:T3255I; ORF1ab:S3259L; ORF1ab:L3293L; ORF1ab:del:10370:2; ORF1ab:R3394R; ORF1ab:P3395H; ORF1ab:A3610A; ORF1ab:del:11287:10; ORF1ab:S3675T; ORF1ab:G3676S; ORF1ab:F3677L; ORF1ab:L3873I; ORF1ab:S3950S; ORF1ab:N4051K; ORF1ab:L4149V; ORF1ab:I4205I; ORF1ab:N4256N; ORF1ab:Y4349F; ORF1ab:P4360H; ORF1ab:Y4379*; ORF1ab:A4447S; ORF1ab:L4487L; ORF1ab:S4519*; ORF1ab:M4545I; ORF1ab:G4682G; ORF1ab:L4715L; ORF1ab:L4898*; ORF1ab:P5072P; ORF1ab:S5150F; ORF1ab:L5161F; ORF1ab:L5328R; ORF1ab:Y5344N; ORF1ab:Y5359Y; ORF1ab:del:16485:2; ORF1ab:V5408L; ORF1ab:Y5487H; ORF1ab:*5519Y; ORF1ab:K5526K; ORF1ab:V5530L; ORF1ab:C5598*; ORF1ab:I5601T; ORF1ab:Y5715Y; ORF1ab:H5787Q; ORF1ab:L5914F; ORF1ab:T5966T; ORF1ab:C6078F; ORF1ab:V6138M; ORF1ab:V6186V; ORF1ab:Q6517H; ORF1ab:L6564L; ORF1ab:W6723C; ORF1ab:G6784V; S:del:21664:2; S:G35G; S:A67V; S:del:21764:7; S:T95I; S:del:21986:10; S:G142D; S:G311V; S:G339D; S:S371F; S:S373P; S:S375F; S:T376A; S:D405N; S:R408S; S:I410T; S:K417N; S:L461L; S:S477N; S:T478K; S:E484A; S:Q493R; S:Q498R; S:N501Y; S:Y505H; S:V551I; S:D614G; S:H655Y; S:I666I; S:N679K; S:P681H; S:N764K; S:D796Y; S:G798D; S:D839V; S:del:24127:20; S:G880G; S:Q954H; S:N969K; S:W1102R; S:D1146D; ORF3a:T64T; ORF3a:L94L; ORF3a:G172V; ORF3a:V197V; ORF3a:T223I; E:T9I; UTR:26520; M:Q19E; M:A63T; M:L93L; M:F112F; M:N207D; ORF6:R20R; ORF6:D61H; ORF6:D61V; ORF6:D61D; ORF7b:L18L; ORF8:P93L; UTR:28271; N:P13L; N:del:28361:10; N:G30G; N:S33G; N:P42P; N:T135A; N:L167S; N:G238V; N:W330L; N:K370M; N:D377D; N:S413R; 3'-UTR:del:29733:27; 3-UTR:29734	S:N501Y, S:D614G, S:P681H	S:K417N, S:N501Y, S:D614G	S:N501Y, S:D614G, S:H655Y	S:T478K, S:D614G	S:T478K, S:D614G	S:D614G	S:D614G	S:A67V, S:D614G	S:T95I, S:D614G	S:D614G, N:P13L	S:T95I, S:N501Y, S:D614G, S:P681H	S:A67V, S:T95I, S:G339D, S:S373P, S:S375F, S:K417N, S:S477N, S:T478K, S:E484A, S:Q493R, S:Q498R, S:N501Y, S:Y505H, S:D614G, S:H655Y, S:N679K, S:P681H, S:N764K, S:D796Y, S:Q954H, S:N969K, N:P13L, E:T9I, M:Q19E, M:A63T	S:G142D, S:G339D, S:S371F, S:S373P, S:S375F, S:T376A, S:D405N, S:R408S, S:K417N, S:S477N, S:T478K, S:E484A, S:Q493R, S:Q498R, S:N501Y, S:Y505H, S:D614G, S:H655Y, S:N679K, S:P681H, S:N764K, S:D796Y, S:Q954H, S:N969K, N:P13L, N:S413R, ORF3a:T223I, E:T9I, M:Q19E, M:A63T	S:G142D, S:G339D, S:S371F, S:S373P, S:S375F, S:T376A, S:D405N, S:R408S, S:K417N, S:S477N, S:T478K, S:E484A, S:Q498R, S:N501Y, S:Y505H, S:D614G, S:H655Y, S:N679K, S:P681H, S:N764K, S:D796Y, S:Q954H, S:N969K, N:P13L, N:S413R, ORF3a:T223I, E:T9I, M:Q19E, M:A63T	S:G142D, S:G339D, S:S371F, S:S373P, S:S375F, S:T376A, S:D405N, S:R408S, S:K417N, S:S477N, S:T478K, S:E484A, S:Q498R, S:N501Y, S:Y505H, S:D614G, S:H655Y, S:N679K, S:P681H, S:N764K, S:D796Y, S:Q954H, S:N969K, N:P13L, N:S413R, ORF3a:T223I, E:T9I, M:Q19E, M:A63T	S:G142D, S:G339D, S:S371F, S:S373P, S:S375F, S:T376A, S:D405N, S:R408S, S:K417N, S:S477N, S:T478K, S:E484A, S:Q493R, S:Q498R, S:N501Y, S:Y505H, S:D614G, S:H655Y, S:N679K, S:P681H, S:N764K, S:D796Y, S:Q954H, S:N969K, N:P13L, N:S413R, ORF3a:T223I, E:T9I, M:Q19E, M:A63T
IP11668	STP-ON-43	OldNaiduSTPinlet	2022-02-18	5-UTR:241; ORF1ab:Q44H; ORF1ab:G993V; ORF1ab:V1006G; ORF1ab:K1655T; ORF1ab:T1665T; ORF1ab:T3288I; ORF1ab:L3694L; ORF1ab:A4257E; ORF1ab:Y4349D; ORF1ab:Y4349F; ORF1ab:P4360H; ORF1ab:P4360P; ORF1ab:K4366K; ORF1ab:Y4379*; ORF1ab:Y4574D; ORF1ab:M5706R; ORF1ab:Y5715Y; ORF1ab:*5929S; ORF1ab:T5966T; ORF1ab:A6432T; ORF1ab:Q6843P; ORF1ab:E6875*; S:G1044G; S:V1061V; S:D1146D; ORF6:R20R; ORF6:D61H; ORF6:D61V; ORF6:D61D; ORF8:D113Y; UTR:28271; N:P13L; N:del:28360:10; N:del:28361:10; N:G30G; N:del:28363:10; N:V133F										N:P13L		N:P13L	N:P13L	N:P13L	N:P13L	N:P13L
IP11673	STP-ON-44	OldNaiduSTPinlet	2022-02-23	ORF1ab:E1200G; ORF1ab:Q1224R; ORF1ab:K1231*; ORF1ab:K1233K; ORF1ab:C1235R; ORF1ab:I1257I; ORF1ab:V1271V; ORF1ab:I1274I; ORF1ab:G1307S; ORF1ab:I1686R; ORF1ab:Y1972Y; ORF1ab:Y1972*; ORF1ab:del:6181:2; ORF1ab:T3090I; ORF1ab:del:9772:2; ORF1ab:L3201F; ORF1ab:R3394R; ORF1ab:P3395H; ORF1ab:H3426N; ORF1ab:del:11287:10; ORF1ab:G3676S; ORF1ab:F3677L; ORF1ab:R3707R; ORF1ab:R3821S; ORF1ab:S3949C; ORF1ab:T4302N; ORF1ab:V4310V; ORF1ab:C4326*; ORF1ab:Y4349F; ORF1ab:P4360H; ORF1ab:P4360P; ORF1ab:Y4379*; ORF1ab:L4974P; ORF1ab:N5397Y; ORF1ab:L5422F; ORF1ab:L5427F; ORF1ab:H5435Q; ORF1ab:L5441P; ORF1ab:del:16668:3; ORF1ab:C5482Y; ORF1ab:L5688M; ORF1ab:Q5930K; ORF1ab:T5966T; ORF1ab:L6156M; ORF1ab:N6170S; ORF1ab:I6185F; ORF1ab:L6319L; ORF1ab:L6507F; ORF1ab:L6745V; S:K150R; S:del:22028:7; S:del:22269:2; S:del:22332:2; S:D614G; S:P1053L; S:V1061V; S:E1258D; S:D1259H; ORF3a:T64T; ORF3a:W69C; ORF3a:T223I; M:Q19E; M:A63T; M:W110R; M:F112F; UTR:28271; N:P13L; N:del:28361:10; N:G30G; N:del:28363:10; N:S33G; N:L139L; N:L139*; N:R203K; N:R203R; N:G204R; N:A254V; N:del:29516:3	S:D614G, N:R203K, N:G204R	S:D614G	S:D614G, N:R203K, N:G204R	S:D614G	S:D614G	S:D614G	S:D614G	S:D614G	S:D614G	S:D614G, N:P13L, N:R203K, N:G204R	S:D614G	S:D614G, N:P13L, N:R203K, N:G204R, M:Q19E, M:A63T	S:D614G, N:P13L, N:R203K, N:G204R, ORF3a:T223I, M:Q19E, M:A63T	S:D614G, N:P13L, N:R203K, N:G204R, ORF3a:T223I, M:Q19E, M:A63T	S:D614G, N:P13L, N:R203K, N:G204R, ORF3a:T223I, M:Q19E, M:A63T	S:D614G, N:P13L, N:R203K, N:G204R, ORF3a:T223I, M:Q19E, M:A63T
IP11680	STP-ON-45	OldNaiduSTPinlet	2022-02-25	ORF1ab:R226S; ORF1ab:E289D; ORF1ab:S302S; ORF1ab:K322E; ORF1ab:F536V; ORF1ab:S546S; ORF1ab:K1655Q; ORF1ab:T1665T; ORF1ab:L3694P; ORF1ab:T4010T; ORF1ab:N4256N; ORF1ab:A4257E; ORF1ab:K4348*; ORF1ab:del:13307:4; ORF1ab:Y4349F; ORF1ab:P4360H; ORF1ab:P4360P; ORF1ab:V4361L; ORF1ab:V4361M; ORF1ab:T4553T; ORF1ab:V4956V; ORF1ab:L6119Q; ORF1ab:P6760L; ORF1ab:V6800V; ORF1ab:del:20878:2; ORF1ab:V7054L; S:S60S; S:G142D; S:Y145F; S:G339D; S:S371F; S:S373P; S:S375F; S:T376A; S:D405N; S:R408S; S:K417N; S:H655Y; S:N679K; S:P681H; S:del:23605:2; S:R682Q; S:N764K; S:E773*; S:D796Y; S:G832V; ORF3a:F8S; ORF3a:P42A; ORF3a:V50V; ORF3a:T64T; ORF3a:Y91F; E:T9I; E:V24V; ORF7a:I10L; UTR:27421; ORF8:A65A; ORF8:del:28247:7; ORF8:D119V; ORF8:F120L; UTR:del:28270:2	S:P681H	S:K417N	S:H655Y								S:P681H	S:G339D, S:S373P, S:S375F, S:K417N, S:H655Y, S:N679K, S:P681H, S:N764K, S:D796Y, E:T9I	S:G142D, S:G339D, S:S371F, S:S373P, S:S375F, S:T376A, S:D405N, S:R408S, S:K417N, S:H655Y, S:N679K, S:P681H, S:N764K, S:D796Y, E:T9I	S:G142D, S:G339D, S:S371F, S:S373P, S:S375F, S:T376A, S:D405N, S:R408S, S:K417N, S:H655Y, S:N679K, S:P681H, S:N764K, S:D796Y, E:T9I	S:G142D, S:G339D, S:S371F, S:S373P, S:S375F, S:T376A, S:D405N, S:R408S, S:K417N, S:H655Y, S:N679K, S:P681H, S:N764K, S:D796Y, E:T9I	S:G142D, S:G339D, S:S371F, S:S373P, S:S375F, S:T376A, S:D405N, S:R408S, S:K417N, S:H655Y, S:N679K, S:P681H, S:N764K, S:D796Y, E:T9I
IP11316	STP-ON-46	OldNaiduSTPinlet	2022-03-02	ORF1ab:K1655R; ORF1ab:T1665T; ORF1ab:Y1972N; ORF1ab:Y1972Y; ORF1ab:Y1972*; ORF1ab:del:6181:2; ORF1ab:K1973N; ORF1ab:Y1975D; ORF1ab:L2039H; ORF1ab:E2049*; ORF1ab:del:6512:4; ORF1ab:F2351Y; ORF1ab:N4051S; ORF1ab:N4051T; ORF1ab:L4246S; ORF1ab:N4256N; ORF1ab:Y4349F; ORF1ab:P4360H; ORF1ab:M4375V; ORF1ab:Y4379*; ORF1ab:A4394A; ORF1ab:Y4563S; ORF1ab:L4715L; ORF1ab:T5722K; ORF1ab:L5727L; ORF1ab:T5904S; ORF1ab:T5966T; ORF1ab:S6016P; ORF7a:L9L; ORF7a:I10L
IP11322	STP-ON-47	OldNaiduSTPinlet	2022-03-04	5-UTR:210; 5-UTR:241; ORF1ab:E37D; ORF1ab:T619S; ORF1ab:E632V; ORF1ab:K1655R; ORF1ab:K1655T; ORF1ab:T1665T; ORF1ab:L4149V; ORF1ab:Y4349F; ORF1ab:P4360H; ORF1ab:P4360P; ORF1ab:V4361M; ORF1ab:N4367H; ORF1ab:del:13376:2; ORF1ab:Y4379*; UTR:13611; ORF1ab:S6106S; ORF1ab:Y6134H; ORF1ab:T6239T; ORF1ab:W6240*; ORF1ab:V6258I; ORF1ab:*6271*; ORF1ab:V6282V; S:Q321K; S:G339D; M:F112F; N:V246V; N:R277C; N:S310S												S:G339D	S:G339D	S:G339D	S:G339D	S:G339D
IP11747	STP-ON-48	OldNaiduSTPinlet	2022-03-09	ORF1ab:T1665T; ORF1ab:S1666A; ORF1ab:del:6181:2; ORF1ab:P2046L; ORF1ab:M2096L; ORF1ab:M2096L; ORF1ab:T2877T; ORF1ab:V2973I; ORF1ab:del:11282:10; ORF1ab:L3674F; ORF1ab:G3676C; ORF1ab:G3676S; ORF1ab:R3698I; ORF1ab:N4256N; ORF1ab:A4257E; ORF1ab:Y4349F; ORF1ab:P4360H; ORF1ab:L4715L; ORF1ab:R5466W; ORF1ab:M6113I; ORF1ab:F6237L; ORF1ab:Q6843R; S:T638K; S:H655Y; S:N679K; S:P681H; M:T9S; M:Q19E; M:I24I; M:A40P; M:A63T; M:L87H; M:L90F; M:F112F; M:P123L; ORF7a:T11S; N:S413R; 3'-UTR:del:29733:27	S:P681H		S:H655Y								S:P681H	S:H655Y, S:N679K, S:P681H, M:Q19E, M:A63T	S:H655Y, S:N679K, S:P681H, N:S413R, M:Q19E, M:A63T	S:H655Y, S:N679K, S:P681H, N:S413R, M:Q19E, M:A63T	S:H655Y, S:N679K, S:P681H, N:S413R, M:Q19E, M:A63T	S:H655Y, S:N679K, S:P681H, N:S413R, M:Q19E, M:A63T
IP11702	STP-ON-49	OldNaiduSTPinlet	2022-03-11	5-UTR:38; 5-UTR:241; ORF1ab:E41V; UTR:1879; ORF1ab:E539D; ORF1ab:V543V; ORF1ab:R550S; ORF1ab:L580L; ORF1ab:A599A; ORF1ab:G645V; ORF1ab:I664F; ORF1ab:T842I; ORF1ab:del:3155:2; ORF1ab:D996D; ORF1ab:V1271V; ORF1ab:V1271V; ORF1ab:G1307S; ORF1ab:A1352A; ORF1ab:K1655R; ORF1ab:K1655T; ORF1ab:T1665T; ORF1ab:S1666A; ORF1ab:I1970I; ORF1ab:del:6181:2; ORF1ab:P2046L; ORF1ab:P2480T; ORF1ab:I2481T; ORF1ab:V2491D; ORF1ab:L2503P; ORF1ab:H2516Y; ORF1ab:del:8697:3; ORF1ab:I2812M; ORF1ab:M2957K; ORF1ab:H2986Y; ORF1ab:E2990G; ORF1ab:S3259L; ORF1ab:del:11287:10; ORF1ab:S3675T; ORF1ab:del:11288:10; ORF1ab:G3676S; ORF1ab:F3677L; ORF1ab:L4246V; ORF1ab:N4256N; ORF1ab:Y4349F; ORF1ab:P4360H; ORF1ab:P4360P; ORF1ab:V4361M; ORF1ab:K4366R; ORF1ab:K4366K; ORF1ab:Y4563S; ORF1ab:K5599K; ORF1ab:I5630T; ORF1ab:del:17748:2; ORF1ab:F6237V; ORF1ab:F6237L; ORF1ab:L6646V; ORF1ab:V7054L; ORF1ab:V7063D; ORF1ab:E7081D; ORF1ab:E7085G; S:T19I; S:del:21632:10; S:P39P; S:G1044G; S:D1146D; ORF3a:T223I; E:T9I; UTR:26520; M:Q19E; M:A63T; M:F112F; ORF7a:L9L; ORF7a:I10L; ORF7a:T27S; ORF8:del:28253:2; ORF8:I121L; UTR:28271; N:G5*; N:P13L; N:del:28361:10; N:G30G; N:S33C; N:S33G; N:L159I; N:Q239Q; N:R293K; N:W301*										N:P13L		N:P13L, E:T9I, M:Q19E, M:A63T	S:T19I, N:P13L, ORF3a:T223I, E:T9I, M:Q19E, M:A63T	S:T19I, N:P13L, ORF3a:T223I, E:T9I, M:Q19E, M:A63T	S:T19I, N:P13L, ORF3a:T223I, E:T9I, M:Q19E, M:A63T	S:T19I, N:P13L, ORF3a:T223I, E:T9I, M:Q19E, M:A63T
IP11693	STP-ON-50	OldNaiduSTPinlet	2022-03-16	ORF1ab:R226S; ORF1ab:G298V; ORF1ab:K1347R; ORF1ab:T1665T; ORF1ab:S1666A; ORF1ab:I1892F; ORF1ab:del:6180:2; ORF1ab:del:6181:2; ORF1ab:M2096L; UTR:8927; ORF1ab:T2967T; ORF1ab:del:9259:2; ORF1ab:E3990V; ORF1ab:N4256N; ORF1ab:Y4349F; ORF1ab:P4360H; ORF1ab:P4360P; ORF1ab:Y4563S; ORF1ab:W4694C; ORF1ab:L4715L; ORF1ab:Y5715Y; ORF1ab:L5785I; ORF1ab:M5806I; ORF1ab:Q6843R; ORF1ab:Q6843P; S:T547K; S:D614G; S:T630N; S:G1044G; S:V1061D; S:P1069P; S:del:24852:2; S:N1098N; S:D1118D; S:S1147S; S:S1249T; S:E1262G; ORF3a:del:25408:2; ORF3a:I7V; ORF3a:I7I; ORF3a:I10N; ORF3a:T64T; ORF3a:G172V; ORF8:F104F	S:D614G	S:D614G	S:D614G	S:D614G	S:D614G	S:D614G	S:D614G	S:D614G	S:D614G	S:D614G	S:D614G	S:T547K, S:D614G	S:D614G	S:D614G	S:D614G	S:D614G
IP11773	STP-ON-51	OldNaiduSTPinlet	2022-03-23	ORF1ab:S135R; ORF1ab:C231F; ORF1ab:F536V; ORF1ab:E539D; ORF1ab:V543D; ORF1ab:R545R; ORF1ab:del:1946:2; ORF1ab:I569K; ORF1ab:I569I; ORF1ab:Q575*; ORF1ab:Y621*; ORF1ab:L642H; ORF1ab:R643R; ORF1ab:T1665T; ORF1ab:L2077L; ORF1ab:L2349*; ORF1ab:S2474S; ORF1ab:T3000I; ORF1ab:S3001T; ORF1ab:T3090I; ORF1ab:del:11287:10; ORF1ab:del:11288:10; ORF1ab:G3676S; ORF1ab:F3677L; ORF1ab:W3709R; ORF1ab:F3785L; ORF1ab:N3801T; ORF1ab:Y3803N; ORF1ab:V3810A; ORF1ab:Y3811D; ORF1ab:A3901P; ORF1ab:L4149V; ORF1ab:I4205I; ORF1ab:N4256N; ORF1ab:V4266L; ORF1ab:del:13310:2; ORF1ab:Y4349F; ORF1ab:P4360H; ORF1ab:V4361M; ORF1ab:K4476N; ORF1ab:P5072P; ORF1ab:S5150F; ORF1ab:L5571I; ORF1ab:I5592N; ORF1ab:S5999L; UTR:18261; ORF1ab:L6119Q; ORF1ab:L6224F; ORF1ab:N6227Y; ORF1ab:R6891R; S:Q321K; S:G339D; S:S371F; S:S373P; S:S375F; S:T376A; S:D405N; S:R408S; S:K417N; S:D839V; S:Q954H; S:Q965Q; ORF3a:G172V; M:S211T; ORF6:R20R; ORF6:D61H; ORF6:D61V; ORF6:D61D; ORF7a:del:27422:2; ORF7a:S37Y; N:L331F; N:F363Y		S:K417N										S:G339D, S:S373P, S:S375F, S:K417N, S:Q954H	S:G339D, S:S371F, S:S373P, S:S375F, S:T376A, S:D405N, S:R408S, S:K417N, S:Q954H	S:G339D, S:S371F, S:S373P, S:S375F, S:T376A, S:D405N, S:R408S, S:K417N, S:Q954H	S:G339D, S:S371F, S:S373P, S:S375F, S:T376A, S:D405N, S:R408S, S:K417N, S:Q954H	S:G339D, S:S371F, S:S373P, S:S375F, S:T376A, S:D405N, S:R408S, S:K417N, S:Q954H
IP11466	STP-ON-53	OldNaiduSTPinlet	2022-03-30	ORF1ab:S135R; ORF1ab:S1272R; ORF1ab:R1467R; ORF1ab:L1469P; ORF1ab:A1473S; ORF1ab:K1512N; ORF1ab:F1527Y; ORF1ab:R1530S; ORF1ab:G1531C; ORF1ab:S1539I; ORF1ab:K1655M; ORF1ab:T1665T; ORF1ab:N4256N; ORF1ab:A4257E; ORF1ab:Y4349F; ORF1ab:P4360H; ORF1ab:P4360P; ORF1ab:del:13992:2; ORF1ab:L6222L; ORF1ab:F6237L; S:G103C; S:N121I; S:G142D													S:G142D	S:G142D	S:G142D	S:G142D
IP11782	STP-ON-54	OldNaiduSTPinlet	2022-04-01	ORF1ab:G227C; ORF1ab:G227G; ORF1ab:Y229C; ORF1ab:T1665T; ORF1ab:I1877L; ORF1ab:D1971E; ORF1ab:del:6181:2; ORF1ab:M2096L; ORF1ab:W2363S; ORF1ab:T3090I; ORF1ab:P3395H; ORF1ab:V3434I; ORF1ab:V3496V; ORF1ab:E3503D; ORF1ab:I3522I; ORF1ab:L3534*; ORF1ab:F3557S; ORF1ab:Q3562H; ORF1ab:R3993H; ORF1ab:A4168V; ORF1ab:N4256N; ORF1ab:K4348*; ORF1ab:Y4349F; ORF1ab:P4360H; ORF1ab:P4360P; ORF1ab:K4377N; ORF1ab:Y4379H; ORF1ab:Y4563S; ORF1ab:V4856V; ORF1ab:L5198P; ORF1ab:A5205S; ORF1ab:T5223T; ORF1ab:L5270L; ORF1ab:Y5277F; ORF1ab:C5298F; ORF1ab:L5310L; ORF1ab:T5966T; ORF1ab:H6052N; ORF1ab:S6188S; ORF1ab:V6204F; ORF1ab:L6224F; ORF1ab:M6295I; ORF1ab:T6327S; ORF1ab:L6533L; ORF1ab:S6537Y; ORF1ab:H6626D; ORF1ab:Q6880K; S:A520A; S:D614G; S:D839V; S:A924T; S:Q954H; S:T961K; S:Q965H; ORF3a:G172V; UTR:25988	S:D614G	S:D614G	S:D614G	S:D614G	S:D614G	S:D614G	S:D614G	S:D614G	S:D614G	S:D614G	S:D614G	S:D614G, S:Q954H	S:D614G, S:Q954H	S:D614G, S:Q954H	S:D614G, S:Q954H	S:D614G, S:Q954H
IP11652	STP-ON-55	OldNaiduSTPinlet	2022-04-06	ORF1ab:T1665T; ORF1ab:S1666A; ORF1ab:D2693G; ORF1ab:W2713R; ORF1ab:V2754V; ORF1ab:L3694P; ORF1ab:E3906*; ORF1ab:N4051K; ORF1ab:V4073V; ORF1ab:A4247V; ORF1ab:A4277A; ORF1ab:K4278*; ORF1ab:Y4349D; ORF1ab:del:13310:2; ORF1ab:Y4349F; ORF1ab:P4360H; ORF1ab:P4360P; ORF1ab:V4361M; ORF1ab:C4373C; ORF1ab:Y4379*; ORF1ab:T4518I; ORF1ab:Y4574N; ORF1ab:M4845T; ORF1ab:*6228L; S:G1044G; S:C1254*; S:K1255N; S:E1258D; S:D1259H; E:S6L; E:S16I; E:V24V; ORF7a:I10L; ORF7a:T28P; ORF8:del:28253:2; ORF8:I121L; UTR:28271; N:P13L; N:del:28361:10; N:G30G; N:del:28363:10; N:E31G; N:S33C; N:S33G; N:Q39K										N:P13L		N:P13L	N:P13L	N:P13L	N:P13L	N:P13L
IP11649	STP-ON-56	OldNaiduSTPinlet	2022-04-08	5-UTR:52; 5-UTR:241; ORF1ab:T1665T; ORF1ab:del:6181:2; ORF1ab:R3394R; ORF1ab:P3395H; ORF1ab:del:10751:2; ORF1ab:A3497P; ORF1ab:L3691I; ORF1ab:R3698T; ORF1ab:P4058P; ORF1ab:A4257E; ORF1ab:Y4349F; ORF1ab:P4360H; ORF1ab:P4360P; ORF1ab:V4361M; ORF1ab:Y4574D; ORF1ab:A5575A; ORF1ab:M5706R; ORF1ab:Y5715Y; ORF1ab:A6130S; ORF1ab:P6143T; ORF1ab:V6744V; S:D614G; S:H655Y; S:N679K; S:P681H; S:P728P; S:Q1113L; S:D1146D; S:F1148L; ORF7a:T11S; N:T57T; N:Q306H	S:D614G, S:P681H	S:D614G	S:D614G, S:H655Y	S:D614G	S:D614G	S:D614G	S:D614G	S:D614G	S:D614G	S:D614G	S:D614G, S:P681H	S:D614G, S:H655Y, S:N679K, S:P681H	S:D614G, S:H655Y, S:N679K, S:P681H	S:D614G, S:H655Y, S:N679K, S:P681H	S:D614G, S:H655Y, S:N679K, S:P681H	S:D614G, S:H655Y, S:N679K, S:P681H
IP11638	STP-ON-57	OldNaiduSTPinlet	2022-04-13	ORF1ab:K1655M; ORF1ab:T1665T; ORF1ab:S1666A; ORF1ab:A1938S; ORF1ab:C2896C; ORF1ab:T3090I; ORF1ab:P3385L; ORF1ab:P3385P; ORF1ab:S3386S; ORF1ab:V3388D; ORF1ab:P3395H; ORF1ab:S3402T; ORF1ab:S3402L; ORF1ab:F3403L; ORF1ab:V3420V; ORF1ab:H3426N; ORF1ab:A3497A; ORF1ab:Q3599K; ORF1ab:del:11282:10; ORF1ab:L3674F; ORF1ab:G3676S; ORF1ab:P3767P; ORF1ab:R3993L; ORF1ab:N4256N; ORF1ab:A4257E; ORF1ab:K4348*; ORF1ab:Y4349F; ORF1ab:P4360H; ORF1ab:P4360P; ORF1ab:del:13374:2; ORF1ab:del:13376:2; ORF1ab:Y4379*; ORF1ab:S6014*; ORF1ab:S6014S; ORF1ab:Y6134C; ORF1ab:Q6843R; ORF1ab:Q6843P; ORF1ab:G6886V; ORF1ab:V6927L; S:A520A; S:D614G; S:S1249T; S:G1251V; S:S1252C; ORF3a:G172V; M:T7N; M:I8S; M:E12*; M:E12G; M:K15R; M:Q19E; M:W20C; M:L35L; M:R44T; M:A63T; M:L93L; M:F112F; M:I118L; UTR:27421; ORF7a:T11S; ORF7a:T27S; 3-UTR:29870	S:D614G	S:D614G	S:D614G	S:D614G	S:D614G	S:D614G	S:D614G	S:D614G	S:D614G	S:D614G	S:D614G	S:D614G, M:Q19E, M:A63T	S:D614G, M:Q19E, M:A63T	S:D614G, M:Q19E, M:A63T	S:D614G, M:Q19E, M:A63T	S:D614G, M:Q19E, M:A63T
IP11708	STP-ON-58	OldNaiduSTPinlet	2022-04-15	5-UTR:71; ORF1ab:F536V; ORF1ab:del:1879:2; ORF1ab:K1655R; ORF1ab:T1665T; ORF1ab:S1666A; ORF1ab:L4149V; ORF1ab:I4205I; ORF1ab:A4276V; ORF1ab:Y4349F; ORF1ab:P4360H; ORF1ab:P4360P; ORF1ab:V4361L; ORF1ab:V4361M; ORF1ab:L4756L; ORF1ab:F6237I; S:S1242G; S:S1252S; S:F1256S; ORF3a:G172V; ORF3a:C200S; E:V75L; M:N207D; ORF6:R20R; ORF6:D61H; ORF6:D61V; ORF6:D61D
IP12512	STP-ON-59	OldNaiduSTPinlet	2022-04-20	#N/A	#N/A	#N/A	#N/A	#N/A	#N/A	#N/A	#N/A	#N/A	#N/A	#N/A	#N/A	#N/A	#N/A	#N/A	#N/A	#N/A
IP12561	STP-ON-60	OldNaiduSTPinlet	2022-04-22	#N/A	#N/A	#N/A	#N/A	#N/A	#N/A	#N/A	#N/A	#N/A	#N/A	#N/A	#N/A	#N/A	#N/A	#N/A	#N/A	#N/A
IP11793	STP-ON-61	OldNaiduSTPinlet	2022-04-27	ORF1ab:T1665T; ORF1ab:S1978F; ORF1ab:V3968A; ORF1ab:P4063P; ORF1ab:C4154S; ORF1ab:T4164T; ORF1ab:Q4189P; ORF1ab:D4218E; ORF1ab:N4235N; ORF1ab:N4256N; ORF1ab:Y4349D; ORF1ab:del:13310:2; ORF1ab:Y4349F; ORF1ab:P4360H; ORF1ab:L4756I; ORF1ab:G4990D; ORF1ab:T4992S; ORF1ab:I5015I; ORF1ab:I5394I; ORF1ab:Y5715Y; ORF1ab:H5732N; ORF1ab:del:17748:2; ORF1ab:A6141V; 3-UTR:29870
IP12564	STP-ON-61	OldNaiduSTPinlet	2022-04-27	#N/A	#N/A	#N/A	#N/A	#N/A	#N/A	#N/A	#N/A	#N/A	#N/A	#N/A	#N/A	#N/A	#N/A	#N/A	#N/A	#N/A
IP12577	STP-ON-62	OldNaiduSTPinlet	2022-04-29	#N/A	#N/A	#N/A	#N/A	#N/A	#N/A	#N/A	#N/A	#N/A	#N/A	#N/A	#N/A	#N/A	#N/A	#N/A	#N/A	#N/A
				#N/A	#N/A	#N/A	#N/A	#N/A	#N/A	#N/A	#N/A	#N/A	#N/A	#N/A	#N/A	#N/A	#N/A	#N/A	#N/A	#N/A
				#N/A	#N/A	#N/A	#N/A	#N/A	#N/A	#N/A	#N/A	#N/A	#N/A	#N/A	#N/A	#N/A	#N/A	#N/A	#N/A	#N/A
IP11237	STP-TN-19	TanajiwadiSTP	2021-11-01	ORF1ab:S135R; ORF1ab:del:2836:2; ORF1ab:S858S; ORF1ab:G894C; ORF1ab:F924F; ORF1ab:T1665T; ORF1ab:T1844S; ORF1ab:T1876P; ORF1ab:N1999I; ORF1ab:K2000I; ORF1ab:E2664G; ORF1ab:G2842G; ORF1ab:N2847S; ORF1ab:C2851*; ORF1ab:I2895N; ORF1ab:V3467A; ORF1ab:L4246V; ORF1ab:Y4349F; ORF1ab:P4360H; ORF1ab:Y4379*; ORF1ab:I5630T; ORF1ab:F6451Y; ORF1ab:W6457C; ORF1ab:L6564L; ORF1ab:K6597R; ORF1ab:P6657P; ORF1ab:*6857Y; ORF1ab:L6858L; ORF1ab:L6966L; S:N440K; S:S477N; S:T478K; S:E484A; S:Q493R; S:Q498R; S:N501Y; S:Y505H; S:T547K; S:D614G; S:S1055A; ORF3a:T64T; E:T9I; N:K169N; N:D216A; N:V246V	S:N501Y, S:D614G	S:N501Y, S:D614G	S:N501Y, S:D614G	S:T478K, S:D614G	S:T478K, S:D614G	S:D614G	S:D614G	S:D614G	S:D614G	S:D614G	S:N501Y, S:D614G	S:N440K, S:S477N, S:T478K, S:E484A, S:Q493R, S:Q498R, S:N501Y, S:Y505H, S:T547K, S:D614G, E:T9I	S:N440K, S:S477N, S:T478K, S:E484A, S:Q493R, S:Q498R, S:N501Y, S:Y505H, S:D614G, E:T9I	S:N440K, S:S477N, S:T478K, S:E484A, S:Q498R, S:N501Y, S:Y505H, S:D614G, E:T9I	S:N440K, S:S477N, S:T478K, S:E484A, S:Q498R, S:N501Y, S:Y505H, S:D614G, E:T9I	S:N440K, S:S477N, S:T478K, S:E484A, S:Q493R, S:Q498R, S:N501Y, S:Y505H, S:D614G, E:T9I
IP11100	STP-TN-20	TanajiwadiSTP	2021-11-08	5-UTR:43; 5-UTR:44; ORF1ab:V751L; ORF1ab:T1665T; ORF1ab:D2693V; ORF1ab:D2693G; ORF1ab:L4149V; ORF1ab:T4204N; ORF1ab:Y4349F; ORF1ab:P4360H; ORF1ab:V4361M; ORF1ab:Y4563S; ORF1ab:L4756I; ORF1ab:L6025M; S:L452R; S:E516D; S:del:24077:2; S:D839V; S:A876E; S:Q954H; S:H1058N; ORF3a:T64T; ORF3a:G172V; E:V75L; ORF7a:I10L; UTR:28271; N:P13L; N:del:28361:10; N:G30G; N:del:28363:10; N:S33G; 3-UTR:29870				S:L452R	S:L452R	S:L452R	S:L452R			N:P13L		S:Q954H, N:P13L	S:Q954H, N:P13L	S:L452R, S:Q954H, N:P13L	S:L452R, S:Q954H, N:P13L	S:Q954H, N:P13L
IP11178	STP-TN-21	TanajiwadiSTP	2021-11-15	ORF1ab:D187Y; ORF1ab:E235*; ORF1ab:L251F; ORF1ab:V1271V; ORF1ab:V1416F; ORF1ab:Y1465*; ORF1ab:T1665T; ORF1ab:S1666A; ORF1ab:V2356V; ORF1ab:S2625Y; ORF1ab:D2693G; ORF1ab:D2693A; ORF1ab:T3288I; ORF1ab:Y4349F; ORF1ab:P4360H; ORF1ab:M4375V; ORF1ab:Y4563S; ORF1ab:L4715L; ORF1ab:P5072R; ORF1ab:P5072P; ORF1ab:*5147L; ORF1ab:S5150F; ORF1ab:I5601T; ORF1ab:L5625L; S:K795E; S:P809R; S:L841L; S:Q954H; S:N969K; S:K1073Q												S:Q954H, S:N969K	S:Q954H, S:N969K	S:Q954H, S:N969K	S:Q954H, S:N969K	S:Q954H, S:N969K
IP05139	STP-TN-22	TanajiwadiSTP	2021-11-22	ORF1ab:P19H; ORF1ab:Q22P; ORF1ab:V23G; ORF1ab:del:517:4; ORF1ab:M85V; ORF1ab:M85I; ORF1ab:C230Y; ORF1ab:T346I; ORF1ab:N449K; ORF1ab:R545R; ORF1ab:T666P; ORF1ab:F924F; ORF1ab:V1271V; ORF1ab:V1299V; ORF1ab:A1306S; ORF1ab:L1388L; ORF1ab:E1526*; ORF1ab:T1665T; ORF1ab:I1667M; ORF1ab:W1669R; ORF1ab:N2167N; ORF1ab:K2200M; ORF1ab:P2287S; ORF1ab:V2290I; ORF1ab:G2342*; ORF1ab:N2526K; ORF1ab:D2693G; ORF1ab:D2907D; ORF1ab:A2925S; ORF1ab:V2930L; ORF1ab:R2991I; ORF1ab:F3153F; ORF1ab:S3273T; ORF1ab:T3646A; ORF1ab:V3689V; ORF1ab:C3766S; ORF1ab:A4123S; ORF1ab:F4180I; ORF1ab:F4180C; ORF1ab:S4245T; ORF1ab:L4246V; ORF1ab:M4375V; ORF1ab:Y4574D; ORF1ab:Y4574N; ORF1ab:del:13992:2; ORF1ab:M4648L; ORF1ab:G4660G; ORF1ab:L4715L; ORF1ab:L4767V; ORF1ab:P5072L; ORF1ab:P5072R; ORF1ab:P5072P; ORF1ab:H5401Y; ORF1ab:L5532P; ORF1ab:del:16949:2; ORF1ab:C5565Y; ORF1ab:H5603R; ORF1ab:*6120R; ORF1ab:F6237V; ORF1ab:F6237L; ORF1ab:F6237I; ORF1ab:F6237L; ORF1ab:L6751F; ORF1ab:N6847N; S:G838G; S:I850L; S:D950N; S:Y1047*; S:P1162L; S:K1191N; S:C1254*; ORF3a:S26L; ORF3a:P42H; ORF3a:S74S; UTR:26520; M:A69S; M:I82T; M:N207D; ORF7b:T40I; ORF8:A51V; ORF8:A65A; ORF8:del:28247:7; ORF8:D119V; ORF8:F120L; UTR:del:28270:2; N:D63G; N:I131M; N:S404S; UTR:29543; 3-UTR:29742				S:D950N, M:I82T, N:D63G, ORF3a:S26L	S:D950N, M:I82T, N:D63G, ORF3a:S26L	ORF3a:S26L		M:I82T			S:D950N
IP05711	STP-TN-23	TanajiwadiSTP	2021-11-29	5-UTR:38; 5-UTR:179; 5-UTR:210; 5-UTR:241; ORF1ab:K47*; ORF1ab:D220D; ORF1ab:R226S; ORF1ab:A239A; ORF1ab:G334G; ORF1ab:G358A; ORF1ab:F536V; ORF1ab:R545R; ORF1ab:Q611H; ORF1ab:E640V; ORF1ab:T666S; ORF1ab:del:2261:2; ORF1ab:L747H; ORF1ab:Q768R; ORF1ab:A776S; ORF1ab:G780A; ORF1ab:G817G; ORF1ab:I880V; ORF1ab:P885T; ORF1ab:G894V; ORF1ab:F924F; ORF1ab:F962L; ORF1ab:Q998H; ORF1ab:K1066N; ORF1ab:S1087S; ORF1ab:K1230N; ORF1ab:I1301R; ORF1ab:A1306S; ORF1ab:N1335N; ORF1ab:V1339L; ORF1ab:R1376*; ORF1ab:A1397D; ORF1ab:S1476P; ORF1ab:L1559L; ORF1ab:G1615C; ORF1ab:P1640L; ORF1ab:T1665T; ORF1ab:I1686R; ORF1ab:I1970S; ORF1ab:K2029K; ORF1ab:S2030L; ORF1ab:P2046L; ORF1ab:S2048F; ORF1ab:M2096L; ORF1ab:M2096T; ORF1ab:F2172F; ORF1ab:G2269G; ORF1ab:S2285A; ORF1ab:P2287S; ORF1ab:N2370S; ORF1ab:R2432S; ORF1ab:V2580F; ORF1ab:E2619*; ORF1ab:D2693G; ORF1ab:D2693A; ORF1ab:D2907D; ORF1ab:V2930L; ORF1ab:T3000S; ORF1ab:Y3160*; ORF1ab:A3209V; ORF1ab:T3255I; ORF1ab:Y3472Y; ORF1ab:T3646A; ORF1ab:V3689V; ORF1ab:Q3893P; ORF1ab:V4147F; ORF1ab:A4148P; ORF1ab:L4149V; ORF1ab:L4182F; ORF1ab:P4212P; ORF1ab:Y4227Y; ORF1ab:L4228L; ORF1ab:K4348*; ORF1ab:Y4349F; ORF1ab:P4360H; ORF1ab:P4360P; ORF1ab:M4375V; ORF1ab:R4451M; ORF1ab:L4487V; ORF1ab:S4713S; ORF1ab:L4715L; ORF1ab:*4721W; ORF1ab:R4761S; ORF1ab:Y4763S; ORF1ab:L4774L; ORF1ab:L4776L; ORF1ab:A4787D; ORF1ab:L4840M; ORF1ab:*5047Y; ORF1ab:Y5054H; ORF1ab:A5062A; ORF1ab:F5099S; ORF1ab:K5106R; ORF1ab:del:15830:2; ORF1ab:R5214M; ORF1ab:T5220I; ORF1ab:L5222F; ORF1ab:A5233S; ORF1ab:R5314M; ORF1ab:N5386Y; ORF1ab:H5401Y; ORF1ab:Y5487Y; ORF1ab:G5491G; ORF1ab:I5601T; ORF1ab:V5765F; ORF1ab:G5830A; ORF1ab:L5833L; ORF1ab:A5862S; ORF1ab:G6018V; ORF1ab:E6068G; ORF1ab:L6128L; ORF1ab:L6144V; ORF1ab:R6164L; ORF1ab:L6319L; ORF1ab:A6430A; ORF1ab:L6431*; ORF1ab:L6431*; ORF1ab:K6633K; ORF1ab:L6634F; ORF1ab:N6640K; ORF1ab:*6666W; ORF1ab:L6714I; ORF1ab:N6759K; ORF1ab:S6770T; ORF1ab:Q6843P; ORF1ab:S6894S; ORF1ab:L6915L; ORF1ab:I6923I; ORF1ab:T6930A; ORF1ab:G6953V; ORF1ab:L6966L; ORF1ab:L6966L; S:T19R; S:N30H; S:F55L; S:del:21727:2; S:C136G; S:del:21972:3; S:N137K; S:del:21973:2; S:del:22028:7; S:E156G; S:L223I; S:T259T; S:A419S; S:A520A; S:C538C; S:V551A; S:V597F; S:D614G; S:E619E; S:P681R; S:V860G; S:M869V; S:D950N; S:Q965L; S:T998T; S:C1247F; S:G1251V; S:S1252C; S:C1254*; S:E1258D; S:D1259H; ORF3a:S26L; ORF3a:Q70L; ORF3a:H78Y; ORF3a:L85F; ORF3a:F114L; ORF3a:Y154H; ORF3a:V168F; ORF3a:G172V; E:L37L; M:L22V; M:L22I; M:I82T; M:R105P; M:I168I; ORF7a:I10L; ORF7a:T27S; ORF7a:T28I; ORF7a:V82A; ORF7a:L116F; ORF7a:T120I; ORF7b:T40I; ORF8:F41Y; ORF8:A65A; ORF8:del:28247:7; ORF8:D119V; ORF8:D119A; ORF8:F120L; UTR:del:28270:2; N:D63G; N:H145H; N:R203M; N:L227L; N:T296I; N:Q303*; N:D377Y; 3'-UTR:del:29681:3; 3-UTR:29742	S:D614G	S:D614G	S:D614G	S:T19R, S:D614G, S:P681R, S:D950N, M:I82T, N:D63G, N:R203M, N:D377Y, ORF3a:S26L, ORF7a:V82A, ORF7a:T120I	S:T19R, S:D614G, S:P681R, S:D950N, M:I82T, N:D63G, N:R203M, N:D377Y, ORF3a:S26L, ORF7a:V82A, ORF7a:T120I	S:D614G, S:P681R, N:R203M, N:D377Y, ORF3a:S26L, ORF7a:V82A	S:D614G	S:D614G, M:I82T	S:D614G	S:D614G	S:D614G, S:D950N	S:D614G	S:D614G	S:D614G	S:D614G	S:D614G
IP05900	STP-TN-24	TanajiwadiSTP	2021-12-06	5-UTR:38; 5-UTR:173; 5-UTR:210; 5-UTR:241; ORF1ab:V84I; ORF1ab:L293I; ORF1ab:del:1155:2; ORF1ab:G298V; ORF1ab:G358D; UTR:1813; ORF1ab:K634E; ORF1ab:E637*; ORF1ab:del:2512:2; ORF1ab:L791L; ORF1ab:F924F; ORF1ab:A1234S; ORF1ab:A1382V; ORF1ab:V1391V; ORF1ab:S1476P; ORF1ab:T1665T; ORF1ab:W1992*; ORF1ab:P2046S; ORF1ab:P2046L; ORF1ab:M2096L; ORF1ab:M2096L; ORF1ab:M2096T; ORF1ab:S2151G; UTR:6749; ORF1ab:K2219*; ORF1ab:I2227K; ORF1ab:P2287S; ORF1ab:T2310T; ORF1ab:L2343S; ORF1ab:Q2348R; ORF1ab:M2590I; ORF1ab:L2612L; ORF1ab:I2634V; ORF1ab:N2678N; ORF1ab:D2693G; ORF1ab:D2693A; ORF1ab:F2782I; ORF1ab:D2907D; ORF1ab:V2930L; ORF1ab:T3117N; ORF1ab:L3198L; ORF1ab:A3209V; ORF1ab:A3235E; ORF1ab:T3255I; ORF1ab:D3297V; ORF1ab:H3580D; ORF1ab:H3580L; ORF1ab:H3580R; ORF1ab:H3580P; ORF1ab:G3617G; ORF1ab:T3646A; ORF1ab:V3689V; ORF1ab:L3899L; ORF1ab:T3959N; ORF1ab:K4348*; ORF1ab:Y4349F; ORF1ab:P4360H; ORF1ab:P4360P; ORF1ab:R4451M; ORF1ab:C4588*; ORF1ab:M4609I; ORF1ab:P4617T; ORF1ab:L4715L; ORF1ab:W5058C; ORF1ab:A5062A; ORF1ab:H5073H; ORF1ab:F5099S; ORF1ab:F5099Y; UTR:15827; ORF1ab:H5401Y; ORF1ab:F5413Y; ORF1ab:Y5416C; ORF1ab:P5713L; ORF1ab:I5944I; ORF1ab:L6128L; ORF1ab:L6319L; ORF1ab:Q6449L; ORF1ab:*6679Y; ORF1ab:L6915L; S:W152R; S:E154K; S:del:22028:7; S:V227V; S:A419S; S:A520A; S:A522A; S:G548A; S:D614G; S:E619E; S:W633C; S:G652G; S:I742M; S:D950N; S:S974*; S:S1051Y; S:S1242I; S:L1244L; S:C1247F; S:C1254*; S:E1258D; S:D1259H; S:G1267G; ORF3a:Q70L; ORF3a:G172V; ORF3a:C200R; ORF3a:del:25990:2; ORF3a:C200S; UTR:26230; E:L19I; E:L74M; M:A69S; M:I82T; M:A188E; M:L206V; ORF7a:T120I; ORF8:A65G; ORF8:A65A; ORF8:A65A; ORF8:S103*; ORF8:F104L; ORF8:del:28247:7; ORF8:D119V; ORF8:F120L; UTR:del:28270:2; N:P13T; N:D63G; N:R203M; N:K248N; N:D377Y; N:S404S; 3-UTR:29870	S:D614G	S:D614G	S:D614G	S:D614G, S:D950N, M:I82T, N:D63G, N:R203M, N:D377Y, ORF7a:T120I	S:D614G, S:D950N, M:I82T, N:D63G, N:R203M, N:D377Y, ORF7a:T120I	S:E154K, S:D614G, N:R203M, N:D377Y	S:D614G	S:D614G, M:I82T	S:D614G	S:D614G	S:D614G, S:D950N	S:D614G	S:D614G	S:D614G	S:D614G	S:D614G
IP06422	STP-TN-25	TanajiwadiSTP	2021-12-13	5-UTR:210; 5-UTR:241; ORF1ab:Q22R; ORF1ab:L104P; ORF1ab:C213F; ORF1ab:R226S; ORF1ab:G227C; ORF1ab:Y229C; ORF1ab:G437V; ORF1ab:G465C; ORF1ab:F641F; ORF1ab:F641L; ORF1ab:F924F; ORF1ab:L980S; ORF1ab:del:3545:4; ORF1ab:del:4358:2; ORF1ab:E1366*; ORF1ab:L1388L; ORF1ab:L1457L; ORF1ab:S1539T; ORF1ab:D1585N; ORF1ab:T1665T; ORF1ab:S1666A; ORF1ab:W1669R; ORF1ab:T1773T; ORF1ab:del:6181:2; ORF1ab:P2046L; ORF1ab:E2049D; ORF1ab:S2151G; ORF1ab:V2276V; ORF1ab:Y2281H; ORF1ab:T2306N; ORF1ab:D2456D; ORF1ab:A2470S; ORF1ab:del:8019:3; ORF1ab:S2695I; ORF1ab:V2766L; ORF1ab:L2781L; ORF1ab:T3646A; ORF1ab:V3718A; ORF1ab:T3750I; ORF1ab:A3987D; ORF1ab:L4040F; ORF1ab:N4051K; ORF1ab:F4180I; ORF1ab:V4260V; ORF1ab:M4375V; ORF1ab:Y4379*; ORF1ab:L4487L; ORF1ab:Y4574N; ORF1ab:Q4619R; ORF1ab:L4642L; ORF1ab:L4715L; ORF1ab:D4737G; ORF1ab:A4843A; ORF1ab:I4848I; ORF1ab:A5062A; ORF1ab:P5072P; ORF1ab:S5150F; ORF1ab:L5300P; ORF1ab:A5353D; ORF1ab:S5366T; ORF1ab:M5380R; ORF1ab:H5401Y; ORF1ab:N5495D; ORF1ab:N5495I; ORF1ab:R5643I; ORF1ab:S5680Y; ORF1ab:V6019V; ORF1ab:del:18514:2; ORF1ab:F6237V; ORF1ab:F6237L; ORF1ab:M6345T; ORF1ab:L6431V; ORF1ab:K6611N; ORF1ab:K7061K; S:L452R; S:I472M; S:T478K; S:N542Y; S:D614G; S:L629L; S:P681R; S:G838G; S:D839V; S:D950N; S:S967N; S:Y1047*; S:K1245N; S:P1263P; ORF3a:S26L; ORF3a:L106P; ORF3a:G172V; ORF3a:S205S; E:V75L; M:I82T; M:L129P; M:N207Y; M:N207D; ORF6:L4L; ORF7b:A43T; ORF8:del:28247:7; ORF8:D119V; ORF8:F120L; UTR:del:28270:2; N:D63G; N:A156E; N:L167S; N:R203K; N:R203R; N:G204R; N:E367A; N:S404S; ORF10:I13K; ORF10:L18F; 3-UTR:29742; 3-UTR:29800	S:D614G, N:R203K, N:G204R	S:D614G	S:D614G, N:R203K, N:G204R	S:L452R, S:T478K, S:D614G, S:P681R, S:D950N, M:I82T, N:D63G, ORF3a:S26L	S:L452R, S:T478K, S:D614G, S:P681R, S:D950N, M:I82T, N:D63G, ORF3a:S26L	S:L452R, S:D614G, S:P681R, ORF3a:S26L	S:L452R, S:D614G	S:D614G, M:I82T	S:D614G	S:D614G, N:R203K, N:G204R	S:D614G, S:D950N	S:T478K, S:D614G, N:R203K, N:G204R	S:T478K, S:D614G, N:R203K, N:G204R	S:L452R, S:T478K, S:D614G, N:R203K, N:G204R	S:L452R, S:T478K, S:D614G, N:R203K, N:G204R	S:T478K, S:D614G, N:R203K, N:G204R
IP06410	STP-TN-26	TanajiwadiSTP	2021-12-15	5-UTR:56; 5-UTR:149; 5-UTR:210; 5-UTR:241; ORF1ab:V35M; ORF1ab:D147Y; ORF1ab:R226S; ORF1ab:S245Y; ORF1ab:P254P; ORF1ab:G437V; ORF1ab:R545R; ORF1ab:E775V; ORF1ab:F924F; ORF1ab:E929*; ORF1ab:L980F; UTR:3466; ORF1ab:A1072P; ORF1ab:L1388L; ORF1ab:L1457L; ORF1ab:I1505I; ORF1ab:D1585N; ORF1ab:K1654T; ORF1ab:K1655R; ORF1ab:T1665T; ORF1ab:T1773T; ORF1ab:K2000I; ORF1ab:S2151G; ORF1ab:T2153I; ORF1ab:N2201Y; ORF1ab:N2201I; ORF1ab:T2283I; ORF1ab:F2321I; ORF1ab:L2349*; ORF1ab:S2578Y; ORF1ab:E2585D; ORF1ab:S2695I; ORF1ab:W2713C; ORF1ab:L2721L; ORF1ab:L2742L; ORF1ab:T2876T; ORF1ab:L3086L; ORF1ab:L3198L; ORF1ab:C3682C; ORF1ab:V3718A; ORF1ab:T3750I; ORF1ab:N4051S; ORF1ab:N4051K; ORF1ab:L4246V; ORF1ab:P4360H; ORF1ab:M4375V; ORF1ab:L4487L; ORF1ab:Y4574N; ORF1ab:L4715L; ORF1ab:D4737G; ORF1ab:S4820F; ORF1ab:P5072L; ORF1ab:P5072P; ORF1ab:S5150F; ORF1ab:L5328R; ORF1ab:H5401Y; ORF1ab:N5495D; ORF1ab:del:18603:2; ORF1ab:F6237V; ORF1ab:M6460I; UTR:19983; ORF1ab:K6582E; ORF1ab:E6621*; ORF1ab:P6623T; S:L452R; S:T478K; S:K558N; S:D614G; S:P681R; S:C760G; S:G838A; S:G838G; S:del:24077:2; S:D839V; S:A879P; S:del:24271:3; S:D950N; S:V1065L; S:G1099D; S:W1102*; S:S1170C; ORF3a:K21N; ORF3a:S26L; ORF3a:del:25629:2; ORF3a:T175R; UTR:26227; E:V24V; E:V75L; M:I82T; M:N207Y; M:N207D; ORF6:L4L; ORF8:V32L; ORF8:del:28247:7; ORF8:D119V; ORF8:F120L; UTR:del:28270:2; N:D63G; N:I130M; N:L167S; N:S404S; 3-UTR:29742; 3-UTR:29870	S:D614G	S:D614G	S:D614G	S:L452R, S:T478K, S:D614G, S:P681R, S:D950N, M:I82T, N:D63G, ORF3a:S26L	S:L452R, S:T478K, S:D614G, S:P681R, S:D950N, M:I82T, N:D63G, ORF3a:S26L	S:L452R, S:D614G, S:P681R, ORF3a:S26L	S:L452R, S:D614G	S:D614G, M:I82T	S:D614G	S:D614G	S:D614G, S:D950N	S:T478K, S:D614G	S:T478K, S:D614G	S:L452R, S:T478K, S:D614G	S:L452R, S:T478K, S:D614G	S:T478K, S:D614G
IP06436	STP-TN-27	TanajiwadiSTP	2021-12-20	5-UTR:76; ORF1ab:Q22R; ORF1ab:Y229C; ORF1ab:G437V; ORF1ab:F641L; ORF1ab:F641C; ORF1ab:G697G; ORF1ab:K719E; ORF1ab:F924F; ORF1ab:C1114C; ORF1ab:A1134D; ORF1ab:L1388L; ORF1ab:T1665T; ORF1ab:T1773T; ORF1ab:K1869K; ORF1ab:del:6181:2; ORF1ab:E2049D; ORF1ab:S2151G; UTR:7087; ORF1ab:L2333L; ORF1ab:D2525Y; ORF1ab:del:8019:3; ORF1ab:M2796L; ORF1ab:M2796K; ORF1ab:K2798E; ORF1ab:S2992S; ORF1ab:A3209V; ORF1ab:V3467A; ORF1ab:V3718A; ORF1ab:T3750I; ORF1ab:A3960T; ORF1ab:F4180I; ORF1ab:F4180C; ORF1ab:L4246V; ORF1ab:V4310A; ORF1ab:P4360H; ORF1ab:M4375V; ORF1ab:Y4379*; ORF1ab:L4487L; ORF1ab:Y4574D; ORF1ab:Y4574N; ORF1ab:L4715L; ORF1ab:D4737G; ORF1ab:Y4780*; ORF1ab:S4952Y; ORF1ab:A5062A; ORF1ab:P5072P; ORF1ab:S5150F; ORF1ab:H5401Y; ORF1ab:L5433L; ORF1ab:V5442E; ORF1ab:R5461R; ORF1ab:V5479V; ORF1ab:N5495Y; ORF1ab:N5495D; ORF1ab:I5902K; ORF1ab:V6027L; ORF1ab:W6529R; ORF1ab:del:19855:2; ORF1ab:H6546N; UTR:20241; S:Q321E; S:Q321K; S:L452R; S:T478K; UTR:23371; S:D614G; S:P681R; S:G838A; S:G838G; S:D950N; S:Y1047*; S:E1195*; S:K1245N; S:G1251V; S:S1252C; S:C1254*; ORF3a:V13L; ORF3a:S26L; ORF3a:L106P; ORF3a:G172V; ORF3a:V273L; E:M1I; UTR:26520; M:I82T; M:N207Y; M:N207D; UTR:27192; ORF6:L4L; ORF7a:L30F; ORF8:del:28247:7; ORF8:D119V; ORF8:F120L; ORF8:del:28253:2; ORF8:I121L; UTR:del:28270:2; N:D63G; N:G238V; 3-UTR:29725; 3-UTR:29742; 3-UTR:29870	S:D614G	S:D614G	S:D614G	S:L452R, S:T478K, S:D614G, S:P681R, S:D950N, M:I82T, N:D63G, ORF3a:S26L	S:L452R, S:T478K, S:D614G, S:P681R, S:D950N, M:I82T, N:D63G, ORF3a:S26L	S:L452R, S:D614G, S:P681R, ORF3a:S26L	S:L452R, S:D614G	S:D614G, M:I82T	S:D614G	S:D614G	S:D614G, S:D950N	S:T478K, S:D614G	S:T478K, S:D614G	S:L452R, S:T478K, S:D614G	S:L452R, S:T478K, S:D614G	S:T478K, S:D614G
IP07441	STP-TN-28	TanajiwadiSTP	2021-12-22	5-UTR:210; 5-UTR:214; 5-UTR:241; ORF1ab:L27I; ORF1ab:G146C; ORF1ab:R226S; ORF1ab:T333T; ORF1ab:S376S; ORF1ab:E390V; ORF1ab:G437V; ORF1ab:del:1597:2; ORF1ab:D448H; ORF1ab:S653*; ORF1ab:I659T; ORF1ab:E775G; ORF1ab:S887S; ORF1ab:F924F; ORF1ab:A1151S; ORF1ab:K1194R; ORF1ab:L1388L; ORF1ab:L1457L; ORF1ab:T1552N; ORF1ab:T1665T; ORF1ab:W1669R; ORF1ab:L1676F; ORF1ab:T1773T; ORF1ab:A1812A; ORF1ab:T1945N; ORF1ab:del:6373:5; ORF1ab:P2046L; ORF1ab:G2091G; ORF1ab:S2151G; ORF1ab:R2184I; ORF1ab:I2244I; ORF1ab:del:7049:2; ORF1ab:D2317Y; ORF1ab:V2494I; ORF1ab:V2559F; ORF1ab:del:8019:3; ORF1ab:L2721S; ORF1ab:T2876T; ORF1ab:R2887I; ORF1ab:G3072D; ORF1ab:F3080F; ORF1ab:A3230V; ORF1ab:T3255I; ORF1ab:S3273T; ORF1ab:F3397S; ORF1ab:V3467A; ORF1ab:L3606F; ORF1ab:T3646A; ORF1ab:A3686E; ORF1ab:V3689V; ORF1ab:V3718A; ORF1ab:T3750I; ORF1ab:C3867C; ORF1ab:N4051K; ORF1ab:D4165H; ORF1ab:Y4227Y; ORF1ab:L4246V; ORF1ab:Y4349F; ORF1ab:P4360H; ORF1ab:M4375V; ORF1ab:Y4379*; ORF1ab:L4487L; ORF1ab:Y4574D; ORF1ab:Y4574N; ORF1ab:L4715L; ORF1ab:D4737G; ORF1ab:A4947S; ORF1ab:H5041R; ORF1ab:M5049I; ORF1ab:A5062A; ORF1ab:P5072R; ORF1ab:P5072P; ORF1ab:S5150F; ORF1ab:F5273L; ORF1ab:V5340G; ORF1ab:H5401Y; ORF1ab:R5461L; ORF1ab:N5495Y; ORF1ab:N5495S; ORF1ab:I5630T; ORF1ab:M6015T; ORF1ab:V6096V; ORF1ab:M6198I; ORF1ab:F6237V; ORF1ab:F6237L; ORF1ab:L6319L; ORF1ab:V6375D; ORF1ab:D6410N; ORF1ab:L6846L; S:L141*; S:del:21990:4; S:del:22028:7; S:P209T; S:L452R; S:T478K; S:A520A; S:S591P; S:D614G; S:P681R; S:D820E; S:G838G; S:D839V; S:D950N; S:Y1047*; S:I1172S; UTR:25390; ORF3a:A23S; ORF3a:S26L; ORF3a:F28F; ORF3a:S58R; ORF3a:L73L; ORF3a:S135F; ORF3a:Y154Y; ORF3a:T170T; ORF3a:G172V; UTR:26239; E:V24V; E:V75L; UTR:26520; M:I82T; M:P123T; M:L129P; M:N207D; ORF6:L4L; ORF6:S43*; ORF8:R101P; ORF8:del:28247:7; ORF8:D119V; ORF8:F120L; UTR:del:28270:2; UTR:28271; N:D3Y; N:P13L; N:P13P; N:D63G; N:D144H; N:G238V; N:A359E; N:E367G; N:S404S; ORF10:del:29629:2; 3'-UTR:del:29727:23; 3-UTR:29742; 3-UTR:29893	S:D614G	S:D614G	S:D614G	S:L452R, S:T478K, S:D614G, S:P681R, S:D950N, M:I82T, N:D63G, ORF3a:S26L	S:L452R, S:T478K, S:D614G, S:P681R, S:D950N, M:I82T, N:D63G, ORF3a:S26L	S:L452R, S:D614G, S:P681R, ORF3a:S26L	S:L452R, S:D614G	S:D614G, N:D3Y, M:I82T	S:D614G	S:D614G, N:P13L	S:D614G, S:D950N	S:T478K, S:D614G, N:P13L	S:T478K, S:D614G, N:P13L	S:L452R, S:T478K, S:D614G, N:P13L	S:L452R, S:T478K, S:D614G, N:P13L	S:T478K, S:D614G, N:P13L
IP07464	STP-TN-29	TanajiwadiSTP	2021-12-27	ORF1ab:Q22R; ORF1ab:G146V; ORF1ab:D147V; ORF1ab:R226S; ORF1ab:G437V; ORF1ab:V627V; ORF1ab:F641C; ORF1ab:T727I; ORF1ab:G761C; ORF1ab:K856R; ORF1ab:F924F; ORF1ab:del:3621:2; ORF1ab:V1169F; ORF1ab:I1203V; ORF1ab:L1388L; ORF1ab:V1393M; ORF1ab:L1457L; ORF1ab:V1477F; ORF1ab:L1560I; ORF1ab:D1585N; ORF1ab:T1665T; ORF1ab:S1666A; ORF1ab:W1669R; ORF1ab:T1682I; ORF1ab:T1773T; ORF1ab:del:5642:2; ORF1ab:S1808S; ORF1ab:S1872S; ORF1ab:Q1943R; ORF1ab:del:6198:2; ORF1ab:P2046L; ORF1ab:E2049D; ORF1ab:S2151G; ORF1ab:S2151I; ORF1ab:P2287L; ORF1ab:T2300N; ORF1ab:G2322R; ORF1ab:R2431I; ORF1ab:V2665F; ORF1ab:F2787S; ORF1ab:T2876T; ORF1ab:S3001C; ORF1ab:S3001G; ORF1ab:S3273P; ORF1ab:S3273T; ORF1ab:V3718A; ORF1ab:T3750I; ORF1ab:D4041Y; ORF1ab:N4051K; ORF1ab:F4180I; ORF1ab:F4180C; ORF1ab:L4246V; ORF1ab:A4262D; ORF1ab:K4348*; ORF1ab:Y4349F; ORF1ab:P4360H; ORF1ab:M4375V; ORF1ab:Y4379*; ORF1ab:L4487L; ORF1ab:Q4561H; ORF1ab:Y4574N; ORF1ab:Q4619R; ORF1ab:L4715L; ORF1ab:D4737G; ORF1ab:R4786C; ORF1ab:I4964T; ORF1ab:E5023*; ORF1ab:A5062A; ORF1ab:P5072R; ORF1ab:P5072P; ORF1ab:S5150F; ORF1ab:M5313I; ORF1ab:R5371L; ORF1ab:H5401Y; ORF1ab:Y5416C; ORF1ab:N5495D; ORF1ab:I5630T; ORF1ab:L5634I; ORF1ab:*5672L; ORF1ab:Q5701K; ORF1ab:del:17809:2; ORF1ab:G5919V; ORF1ab:S6014*; ORF1ab:Q6175*; ORF1ab:T6249K; ORF1ab:L6319L; ORF1ab:L6564L; ORF1ab:L6575F; ORF1ab:L6642P; ORF1ab:R6891L; ORF1ab:T6931I; S:R34R; S:G35G; S:A67V; S:del:21764:7; S:T95I; S:del:21986:10; S:H146Y; S:A411D; S:L452R; S:I472I; S:T478K; S:A520A; S:D614G; S:P681R; S:F833L; S:Y837F; S:D839V; S:A930D; S:D950N; S:del:24422:2; S:del:24701:2; S:Y1047*; S:G1099D; S:T1117T; S:D1146D; ORF3a:S26L; ORF3a:T64T; ORF3a:L94L; ORF3a:L94L; ORF3a:L106L; ORF3a:D142D; ORF3a:D222Y; ORF3a:E242A; UTR:26228; E:C43*; E:L51I; M:T30T; M:I82T; M:L129P; M:N207D; ORF6:L4L; ORF7a:P45P; ORF7a:A50D; ORF8:del:28247:7; ORF8:D119V; ORF8:F120L; UTR:del:28270:2; UTR:28271; N:P13L; N:del:28361:10; N:G34A; N:D63G; N:L167S; N:A359S; N:Y360*; N:K369T; 3-UTR:29742; 3-UTR:29744; 3-UTR:29794	S:D614G	S:D614G	S:D614G	S:L452R, S:T478K, S:D614G, S:P681R, S:D950N, M:I82T, N:D63G, ORF3a:S26L	S:L452R, S:T478K, S:D614G, S:P681R, S:D950N, M:I82T, N:D63G, ORF3a:S26L	S:L452R, S:D614G, S:P681R, ORF3a:S26L	S:L452R, S:D614G	S:A67V, S:D614G, M:I82T	S:T95I, S:D614G	S:D614G, N:P13L	S:T95I, S:D614G, S:D950N	S:A67V, S:T95I, S:T478K, S:D614G, N:P13L	S:T478K, S:D614G, N:P13L	S:L452R, S:T478K, S:D614G, N:P13L	S:L452R, S:T478K, S:D614G, N:P13L	S:T478K, S:D614G, N:P13L
IP08540	STP-TN-30	TanajiwadiSTP	2021-12-29	5-UTR:241; ORF1ab:F536V; ORF1ab:V660F; ORF1ab:K856R; ORF1ab:I880V; ORF1ab:F924F; ORF1ab:D928Y; ORF1ab:del:3874:25; ORF1ab:G1307S; ORF1ab:A1352A; ORF1ab:S1515S; ORF1ab:T1665T; ORF1ab:E1766D; ORF1ab:I1970S; ORF1ab:del:6512:4; ORF1ab:S2083I; ORF1ab:S2083N; ORF1ab:L2084I; ORF1ab:M2096L; ORF1ab:S2261S; ORF1ab:S2285A; ORF1ab:S2285P; ORF1ab:L2349W; ORF1ab:D2693G; ORF1ab:V2779L; ORF1ab:T3255I; ORF1ab:S3259L; ORF1ab:P3359T; ORF1ab:P3395H; ORF1ab:del:11282:10; ORF1ab:L3674F; ORF1ab:G3676S; ORF1ab:V3714V; ORF1ab:V3718A; ORF1ab:T3750I; ORF1ab:L4149V; ORF1ab:K4348*; ORF1ab:Y4349F; ORF1ab:P4360H; ORF1ab:K4366K; ORF1ab:Y4379*; ORF1ab:L4420L; ORF1ab:L4438L; ORF1ab:L4487L; ORF1ab:S4493F; ORF1ab:A4698S; ORF1ab:L4715L; ORF1ab:D4737G; ORF1ab:V4895V; ORF1ab:M4938V; ORF1ab:L4950P; ORF1ab:T4992I; ORF1ab:P5108S; ORF1ab:S5150F; ORF1ab:C5156F; ORF1ab:I5601T; ORF1ab:T5966T; ORF1ab:S6687L; ORF1ab:T7096S; S:L56F; S:F238L; S:G339D; S:V367V; S:D389D; S:A520A; S:T547K; S:A575S; S:D614G; S:P681R; S:N764K; S:D796Y; S:N856K; S:D950N; S:Q954H; S:N969K; S:L981F; S:K1073Q; S:F1075L; S:P1162S; S:C1254*; S:V1268V; ORF3a:T64T; ORF3a:C200S; ORF3a:V228V; UTR:26231; E:T9I; M:D3G; M:I82T; M:L87I; ORF6:L4L; ORF7a:I10L; ORF7b:T40I; UTR:28271; N:P13L; N:del:28361:10; N:G30G; N:S33G; N:D63G; N:G85C; N:P168S; N:R203K; N:R203R; N:G204R; N:Q283E; N:P365L; N:Q408R	S:D614G, N:R203K, N:G204R	S:D614G	S:D614G, N:R203K, N:G204R	S:D614G, S:P681R, S:D950N, M:I82T, N:D63G	S:D614G, S:P681R, S:D950N, M:I82T, N:D63G	S:D614G, S:P681R	S:D614G	S:D614G, M:I82T	S:D614G	S:D614G, N:P13L, N:R203K, N:G204R	S:D614G, S:D950N	S:G339D, S:T547K, S:D614G, S:N764K, S:D796Y, S:N856K, S:Q954H, S:N969K, S:L981F, N:P13L, N:R203K, N:G204R, E:T9I, M:D3G	S:G339D, S:D614G, S:N764K, S:D796Y, S:Q954H, S:N969K, N:P13L, N:R203K, N:G204R, E:T9I	S:G339D, S:D614G, S:N764K, S:D796Y, S:Q954H, S:N969K, N:P13L, N:R203K, N:G204R, E:T9I	S:G339D, S:D614G, S:N764K, S:D796Y, S:Q954H, S:N969K, N:P13L, N:R203K, N:G204R, E:T9I	S:G339D, S:D614G, S:N764K, S:D796Y, S:Q954H, S:N969K, N:P13L, N:R203K, N:G204R, E:T9I
IP08543	STP-TN-31	TanajiwadiSTP	2022-01-03	5-UTR:197; 5-UTR:241; ORF1ab:V56I; ORF1ab:G146C; ORF1ab:V169F; ORF1ab:V464F; ORF1ab:A474A; ORF1ab:F536V; ORF1ab:F813L; ORF1ab:T842I; ORF1ab:D846Y; ORF1ab:K856R; ORF1ab:F924F; ORF1ab:I1153V; ORF1ab:del:3874:25; ORF1ab:V1211V; ORF1ab:G1307S; ORF1ab:E1341D; ORF1ab:A1352A; ORF1ab:K1655R; ORF1ab:T1665T; ORF1ab:A1707A; ORF1ab:del:6043:2; ORF1ab:I1970S; ORF1ab:del:6512:4; ORF1ab:S2083I; ORF1ab:S2083N; ORF1ab:L2084I; ORF1ab:M2096L; ORF1ab:S2285P; ORF1ab:D2693G; ORF1ab:G2814C; ORF1ab:D2907D; ORF1ab:S2926F; ORF1ab:V2930L; ORF1ab:S2992S; ORF1ab:I3055I; ORF1ab:T3090I; ORF1ab:S3099L; ORF1ab:F3100F; ORF1ab:S3106F; ORF1ab:T3174T; ORF1ab:L3201F; ORF1ab:A3209D; ORF1ab:T3255I; ORF1ab:G3387V; ORF1ab:P3395H; ORF1ab:del:11282:10; ORF1ab:L3674F; ORF1ab:del:11287:10; ORF1ab:G3676S; ORF1ab:V3718F; ORF1ab:V3718A; ORF1ab:T3750I; ORF1ab:I3758V; ORF1ab:A4148P; ORF1ab:L4149V; ORF1ab:I4205I; ORF1ab:K4348*; ORF1ab:Y4349F; ORF1ab:P4360H; ORF1ab:M4375V; ORF1ab:A4394G; ORF1ab:P4409L; ORF1ab:L4487L; ORF1ab:F4623L; ORF1ab:G4671V; ORF1ab:L4715L; ORF1ab:D4737G; ORF1ab:M4750I; ORF1ab:I4915I; ORF1ab:Q4923*; ORF1ab:Q4970*; ORF1ab:T4992I; ORF1ab:S5150F; ORF1ab:*5171*; ORF1ab:I5307V; ORF1ab:R5314G; ORF1ab:Y5359Y; ORF1ab:Q5382*; ORF1ab:R5461L; ORF1ab:N5495S; ORF1ab:S5505P; ORF1ab:I5601T; ORF1ab:Y5715Y; ORF1ab:G5814A; ORF1ab:G5814D; ORF1ab:Q5876R; ORF1ab:T5966T; ORF1ab:L6549I; ORF1ab:L6564L; ORF1ab:K6597R; ORF1ab:N6656T; ORF1ab:del:20309:2; ORF1ab:E6690V; ORF1ab:I6694L; ORF1ab:*6706Y; ORF1ab:R6711M; ORF1ab:K6718*; ORF1ab:V6738V; ORF1ab:L6960L; ORF1ab:L7055P; S:T19I; S:del:21632:10; S:A67V; S:del:21764:7; S:T95I; S:T108N; S:del:21986:10; S:G142D; S:del:22028:7; S:P337T; S:G339D; S:S371P; S:S371F; S:S373P; S:S375F; S:T376A; S:D405N; S:R408S; S:K417N; S:A435D; S:A520A; S:del:23143:2; S:T547K; S:A575S; S:D614G; S:H655Y; S:N679K; S:P681H; S:N764K; UTR:23887; S:N777K; S:D796Y; S:N856K; S:Q913E; S:D950N; S:Q954H; S:N969K; S:I973I; S:L981F; S:D1146D; S:E1188A; ORF3a:S26L; ORF3a:R30C; ORF3a:A31S; ORF3a:T64T; ORF3a:L127I; ORF3a:C157R; ORF3a:T223I; E:T9I; E:V24L; E:P71H; UTR:26510; M:D3G; M:Q19E; M:F26L; M:A63T; M:I82T; M:F112F; M:N207D; ORF6:R20R; ORF6:D61H; ORF6:D61V; ORF6:D61D; ORF7a:E16*; ORF7a:A106T; ORF7b:L18L; ORF7b:C41S; UTR:28271; N:P13L; N:del:28361:10; N:G30G; N:S33G; N:D63G; N:D63E; N:G71C; N:T135I; N:N153N; N:R189R; N:S194S; N:S197*; N:R203K; N:R203R; N:G204R; N:G238R; N:G238V; N:P365L; ORF10:G2C; 3-UTR:29870	S:D614G, S:P681H, N:R203K, N:G204R	S:K417N, S:D614G	S:D614G, S:H655Y, N:R203K, N:G204R	S:D614G, S:D950N, M:I82T, N:D63G, ORF3a:S26L	S:D614G, S:D950N, M:I82T, N:D63G, ORF3a:S26L	S:D614G, ORF3a:S26L	S:D614G	S:A67V, S:D614G, M:I82T	S:T95I, S:D614G	S:D614G, N:P13L, N:R203K, N:G204R	S:T95I, S:D614G, S:P681H, S:D950N	S:A67V, S:T95I, S:G339D, S:S373P, S:S375F, S:K417N, S:T547K, S:D614G, S:H655Y, S:N679K, S:P681H, S:N764K, S:D796Y, S:N856K, S:Q954H, S:N969K, S:L981F, N:P13L, N:R203K, N:G204R, E:T9I, M:D3G, M:Q19E, M:A63T	S:T19I, S:G142D, S:G339D, S:S371F, S:S373P, S:S375F, S:T376A, S:D405N, S:R408S, S:K417N, S:D614G, S:H655Y, S:N679K, S:P681H, S:N764K, S:D796Y, S:Q954H, S:N969K, N:P13L, N:R203K, N:G204R, ORF3a:T223I, E:T9I, M:Q19E, M:A63T	S:T19I, S:G142D, S:G339D, S:S371F, S:S373P, S:S375F, S:T376A, S:D405N, S:R408S, S:K417N, S:D614G, S:H655Y, S:N679K, S:P681H, S:N764K, S:D796Y, S:Q954H, S:N969K, N:P13L, N:R203K, N:G204R, ORF3a:T223I, E:T9I, M:Q19E, M:A63T	S:T19I, S:G142D, S:G339D, S:S371F, S:S373P, S:S375F, S:T376A, S:D405N, S:R408S, S:K417N, S:D614G, S:H655Y, S:N679K, S:P681H, S:N764K, S:D796Y, S:Q954H, S:N969K, N:P13L, N:R203K, N:G204R, ORF3a:T223I, E:T9I, M:Q19E, M:A63T	S:T19I, S:G142D, S:G339D, S:S371F, S:S373P, S:S375F, S:T376A, S:D405N, S:R408S, S:K417N, S:D614G, S:H655Y, S:N679K, S:P681H, S:N764K, S:D796Y, S:Q954H, S:N969K, N:P13L, N:R203K, N:G204R, ORF3a:T223I, E:T9I, M:Q19E, M:A63T
IP08130	STP-TN-32	TanajiwadiSTP	2022-01-05	5-UTR:38; 5-UTR:210; 5-UTR:222; 5-UTR:241; ORF1ab:G52G; ORF1ab:A76A; ORF1ab:E102D; ORF1ab:V106V; ORF1ab:S135R; ORF1ab:G146C; ORF1ab:E269*; ORF1ab:A405A; ORF1ab:A486S; ORF1ab:R545R; ORF1ab:F741S; ORF1ab:L778F; ORF1ab:K856R; ORF1ab:F924F; ORF1ab:L1115I; ORF1ab:V1173L; ORF1ab:V1299V; ORF1ab:A1306S; ORF1ab:G1307S; ORF1ab:G1451V; ORF1ab:S1479*; ORF1ab:L1562F; ORF1ab:T1665T; ORF1ab:A1679S; ORF1ab:A1707S; ORF1ab:T1773T; ORF1ab:A2040S; ORF1ab:P2046L; ORF1ab:S2048F; ORF1ab:del:6512:4; ORF1ab:M2096L; ORF1ab:S2151G; ORF1ab:L2349L; ORF1ab:V2522A; ORF1ab:D2693G; ORF1ab:S2695I; ORF1ab:A2710T; ORF1ab:D2907D; ORF1ab:V2930L; ORF1ab:L3027F; ORF1ab:V3053V; ORF1ab:T3090I; ORF1ab:S3149F; ORF1ab:T3202T; ORF1ab:D3222E; ORF1ab:T3255I; ORF1ab:S3259L; ORF1ab:R3394R; ORF1ab:P3395H; ORF1ab:T3646A; ORF1ab:M3655I; ORF1ab:del:11282:10; ORF1ab:del:11287:10; ORF1ab:A3686E; ORF1ab:V3689V; ORF1ab:V3718A; ORF1ab:T3750I; ORF1ab:I3758V; ORF1ab:C3867C; ORF1ab:C3891F; ORF1ab:D3897Y; ORF1ab:D3992D; ORF1ab:L4149V; ORF1ab:T4175T; ORF1ab:G4178C; ORF1ab:F4196L; ORF1ab:I4205I; ORF1ab:T4219K; ORF1ab:L4252L; ORF1ab:P4261H; ORF1ab:V4310V; ORF1ab:K4348*; ORF1ab:Y4349F; ORF1ab:P4360H; ORF1ab:M4375V; ORF1ab:Y4379*; ORF1ab:L4487L; ORF1ab:S4519S; ORF1ab:V4543F; ORF1ab:P4587T; ORF1ab:Q4619R; ORF1ab:S4659I; ORF1ab:S4674S; ORF1ab:L4715L; ORF1ab:I4778I; ORF1ab:T4889N; ORF1ab:H4918Y; ORF1ab:T4992I; ORF1ab:A5062A; ORF1ab:E5071G; ORF1ab:S5150F; ORF1ab:C5294F; ORF1ab:H5401Y; ORF1ab:R5461L; ORF1ab:L5545F; ORF1ab:I5601T; ORF1ab:Y5715Y; ORF1ab:R5842I; ORF1ab:M5928I; ORF1ab:D5931Y; ORF1ab:T5966T; ORF1ab:M6015T; ORF1ab:N6064N; ORF1ab:T6097A; ORF1ab:Q6146K; ORF1ab:L6319L; ORF1ab:Q6428Q; ORF1ab:L6431I; ORF1ab:L6532L; ORF1ab:del:20182:2; ORF1ab:V6649E; ORF1ab:S6687P; ORF1ab:V6693D; ORF1ab:L6715F; ORF1ab:Y6750Y; ORF1ab:L6767L; ORF1ab:K6826*; ORF1ab:del:21077:2; ORF1ab:L6960L; S:T19I; S:del:21632:10; S:G35C; S:D40D; S:H49H; S:F58L; S:N61K; S:A67V; S:del:21764:7; S:G72V; S:T95I; S:del:21986:10; S:G142D; S:del:22028:7; S:G339D; S:S371F; S:S373P; S:S375F; S:T376A; S:D405N; S:R408S; S:K417N; S:L452R; S:T478K; S:A520A; S:T547K; S:D614G; S:H655Y; S:N679K; S:P681R; S:P681H; S:N764K; S:D796Y; S:N856K; S:A892V; S:D950N; S:Q954H; S:D985D; S:D994H; S:Y1047*; S:V1068V; S:G1099D; S:I1114V; S:T1117T; S:D1146D; S:S1147S; S:G1167S; S:K1245N; S:G1251V; S:S1252C; S:C1254*; ORF3a:S26L; ORF3a:T64T; ORF3a:L85F; ORF3a:G172V; ORF3a:C200R; E:T9I; M:A2S; M:D3G; M:I82T; ORF6:L4L; ORF7a:I10L; ORF7b:D8D; ORF7b:L18L; ORF7b:T40I; ORF8:del:28247:7; ORF8:D119V; ORF8:F120L; UTR:del:28270:2; UTR:28271; N:P13L; N:T24S; N:del:28361:10; N:S33S; N:D63G; N:T135I; N:N153N; N:R203M; N:G215C; N:T271I; N:S310T; N:P344T; N:S413R; 3-UTR:29676; 3-UTR:29742	S:D614G, S:P681H	S:K417N, S:D614G	S:D614G, S:H655Y	S:L452R, S:T478K, S:D614G, S:P681R, S:D950N, M:I82T, N:D63G, N:R203M, ORF3a:S26L	S:L452R, S:T478K, S:D614G, S:P681R, S:D950N, M:I82T, N:D63G, N:R203M, ORF3a:S26L	S:L452R, S:D614G, S:P681R, N:R203M, ORF3a:S26L	S:L452R, S:D614G	S:A67V, S:D614G, M:I82T	S:T95I, S:D614G	S:D614G, N:P13L	S:T95I, S:D614G, S:P681H, S:D950N	S:A67V, S:T95I, S:G339D, S:S373P, S:S375F, S:K417N, S:T478K, S:T547K, S:D614G, S:H655Y, S:N679K, S:P681H, S:N764K, S:D796Y, S:N856K, S:Q954H, N:P13L, E:T9I, M:D3G	S:T19I, S:G142D, S:G339D, S:S371F, S:S373P, S:S375F, S:T376A, S:D405N, S:R408S, S:K417N, S:T478K, S:D614G, S:H655Y, S:N679K, S:P681H, S:N764K, S:D796Y, S:Q954H, N:P13L, N:S413R, E:T9I	S:T19I, S:G142D, S:G339D, S:S371F, S:S373P, S:S375F, S:T376A, S:D405N, S:R408S, S:K417N, S:L452R, S:T478K, S:D614G, S:H655Y, S:N679K, S:P681H, S:N764K, S:D796Y, S:Q954H, N:P13L, N:S413R, E:T9I	S:T19I, S:G142D, S:G339D, S:S371F, S:S373P, S:S375F, S:T376A, S:D405N, S:R408S, S:K417N, S:L452R, S:T478K, S:D614G, S:H655Y, S:N679K, S:P681H, S:N764K, S:D796Y, S:Q954H, N:P13L, N:S413R, E:T9I	S:T19I, S:G142D, S:G339D, S:S371F, S:S373P, S:S375F, S:T376A, S:D405N, S:R408S, S:K417N, S:T478K, S:D614G, S:H655Y, S:N679K, S:P681H, S:N764K, S:D796Y, S:Q954H, N:P13L, N:S413R, E:T9I
IP08107	STP-TN-33	TanajiwadiSTP	2022-01-10	5-UTR:210; 5-UTR:222; 5-UTR:241; ORF1ab:E65*; ORF1ab:S135R; ORF1ab:Y182Y; ORF1ab:T242K; ORF1ab:S428R; ORF1ab:S528S; ORF1ab:R545R; ORF1ab:del:2204:2; ORF1ab:K722N; ORF1ab:G728S; ORF1ab:L733L; ORF1ab:A735A; ORF1ab:V830V; ORF1ab:del:2763:2; ORF1ab:T842I; ORF1ab:K856R; ORF1ab:F924F; ORF1ab:Q970Q; ORF1ab:D978Y; ORF1ab:E1047*; ORF1ab:R1170L; ORF1ab:V1299V; ORF1ab:A1306S; ORF1ab:G1307S; ORF1ab:A1352A; ORF1ab:S1358Y; ORF1ab:D1585G; ORF1ab:L1627P; ORF1ab:T1665T; ORF1ab:A1707A; ORF1ab:T1945I; ORF1ab:P2046L; ORF1ab:del:6512:4; ORF1ab:S2151G; ORF1ab:S2285A; ORF1ab:S2285P; ORF1ab:S2313S; ORF1ab:L2323L; ORF1ab:M2347L; ORF1ab:L2349L; ORF1ab:D2693G; ORF1ab:A2710T; ORF1ab:K2830K; ORF1ab:D2907D; ORF1ab:V2930L; ORF1ab:P2965T; ORF1ab:L3027F; ORF1ab:V3053V; ORF1ab:T3090I; ORF1ab:L3201F; ORF1ab:T3255I; ORF1ab:R3394R; ORF1ab:P3395H; ORF1ab:G3458S; ORF1ab:T3464A; ORF1ab:L3516P; ORF1ab:T3646A; ORF1ab:del:11282:10; ORF1ab:del:11287:10; ORF1ab:G3676S; ORF1ab:F3677L; ORF1ab:V3689V; ORF1ab:V3718A; ORF1ab:T3750I; ORF1ab:F3753F; ORF1ab:I3758V; ORF1ab:C3867C; ORF1ab:L4149V; ORF1ab:I4205I; ORF1ab:G4240V; ORF1ab:L4252L; ORF1ab:V4310V; ORF1ab:K4348*; ORF1ab:Y4349F; ORF1ab:P4360H; ORF1ab:Y4379*; ORF1ab:del:13461:5; ORF1ab:L4487L; ORF1ab:L4715L; ORF1ab:D4737G; ORF1ab:T4992I; ORF1ab:A5062A; ORF1ab:E5071G; ORF1ab:S5150F; ORF1ab:Y5359Y; ORF1ab:H5401Y; ORF1ab:Q5459H; ORF1ab:R5461L; ORF1ab:T5541I; ORF1ab:I5601T; ORF1ab:Y5715Y; ORF1ab:H5825Y; ORF1ab:L5941L; ORF1ab:T5966T; ORF1ab:M6015T; ORF1ab:N6064N; ORF1ab:M6193I; ORF1ab:H6278N; ORF1ab:T6283I; ORF1ab:P6296S; ORF1ab:L6319L; ORF1ab:M6460I; ORF1ab:L6557Q; ORF1ab:R6561G; ORF1ab:L6564L; ORF1ab:K6597R; ORF1ab:W6723*; ORF1ab:K6826*; ORF1ab:L6960L; ORF1ab:S7036T; S:T19I; S:T19R; S:Q23R; S:del:21632:10; S:S45Y; S:A67V; S:del:21764:7; S:T95I; S:del:21986:10; S:G142D; S:V213G; S:Q321E; S:G339D; S:T345N; S:S371F; S:S373P; S:S375F; S:T376A; S:D405N; S:R408S; S:K417N; S:G446S; S:L452R; S:S477N; S:T478K; S:E484A; S:Q493R; S:Q498R; S:N501Y; S:Y505H; S:A520A; S:T547K; S:D614G; S:H655Y; S:D663E; S:N679K; S:P681R; S:P681H; S:N764K; S:A783E; S:D796Y; S:G798D; S:N856K; S:A892A; S:D950N; S:Q954H; S:N969K; S:L981F; S:I1114V; S:D1146D; S:K1245N; ORF3a:F8F; ORF3a:S26L; ORF3a:T64T; ORF3a:L106P; ORF3a:G188A; ORF3a:D222D; ORF3a:T223I; E:T9I; E:G10C; E:V75L; M:T7N; M:I8S; M:Q19E; M:A63T; M:I82T; M:F112F; M:N207D; ORF6:L4L; ORF6:R20R; ORF6:D61H; ORF6:D61V; ORF6:D61D; ORF7a:L30F; ORF7a:P45P; ORF7a:F54L; ORF7a:Q90*; ORF7a:T120I; ORF7b:L18L; ORF7b:T40I; ORF8:H17H; ORF8:A65V; ORF8:del:28247:7; ORF8:D119V; ORF8:F120L; UTR:del:28270:2; UTR:28271; N:P13L; N:del:28361:10; N:D63G; N:A156A; N:R203M; N:R203K; N:R203R; N:G204R; N:G236G; N:G238V; N:S404S; N:S413R; ORF10:A28A; 3-UTR:29742	S:N501Y, S:D614G, S:P681H, N:R203K, N:G204R	S:K417N, S:N501Y, S:D614G	S:N501Y, S:D614G, S:H655Y, N:R203K, N:G204R	S:T19R, S:L452R, S:T478K, S:D614G, S:P681R, S:D950N, M:I82T, N:D63G, N:R203M, ORF3a:S26L, ORF7a:T120I	S:T19R, S:L452R, S:T478K, S:D614G, S:P681R, S:D950N, M:I82T, N:D63G, N:R203M, ORF3a:S26L, ORF7a:T120I	S:L452R, S:D614G, S:P681R, N:R203M, ORF3a:S26L	S:L452R, S:D614G	S:A67V, S:D614G, M:I82T	S:T95I, S:D614G	S:D614G, N:P13L, N:R203K, N:G204R	S:T95I, S:N501Y, S:D614G, S:P681H, S:D950N	S:A67V, S:T95I, S:G339D, S:S373P, S:S375F, S:K417N, S:G446S, S:S477N, S:T478K, S:E484A, S:Q493R, S:Q498R, S:N501Y, S:Y505H, S:T547K, S:D614G, S:H655Y, S:N679K, S:P681H, S:N764K, S:D796Y, S:N856K, S:Q954H, S:N969K, S:L981F, N:P13L, N:R203K, N:G204R, E:T9I, M:Q19E, M:A63T	S:T19I, S:G142D, S:V213G, S:G339D, S:S371F, S:S373P, S:S375F, S:T376A, S:D405N, S:R408S, S:K417N, S:S477N, S:T478K, S:E484A, S:Q493R, S:Q498R, S:N501Y, S:Y505H, S:D614G, S:H655Y, S:N679K, S:P681H, S:N764K, S:D796Y, S:Q954H, S:N969K, N:P13L, N:R203K, N:G204R, N:S413R, ORF3a:T223I, E:T9I, M:Q19E, M:A63T	S:T19I, S:G142D, S:V213G, S:G339D, S:S371F, S:S373P, S:S375F, S:T376A, S:D405N, S:R408S, S:K417N, S:L452R, S:S477N, S:T478K, S:E484A, S:Q498R, S:N501Y, S:Y505H, S:D614G, S:H655Y, S:N679K, S:P681H, S:N764K, S:D796Y, S:Q954H, S:N969K, N:P13L, N:R203K, N:G204R, N:S413R, ORF3a:T223I, E:T9I, M:Q19E, M:A63T	S:T19I, S:G142D, S:V213G, S:G339D, S:S371F, S:S373P, S:S375F, S:T376A, S:D405N, S:R408S, S:K417N, S:L452R, S:S477N, S:T478K, S:E484A, S:Q498R, S:N501Y, S:Y505H, S:D614G, S:H655Y, S:N679K, S:P681H, S:N764K, S:D796Y, S:Q954H, S:N969K, N:P13L, N:R203K, N:G204R, N:S413R, ORF3a:T223I, E:T9I, M:Q19E, M:A63T	S:T19I, S:G142D, S:V213G, S:G339D, S:S371F, S:S373P, S:S375F, S:T376A, S:D405N, S:R408S, S:K417N, S:S477N, S:T478K, S:E484A, S:Q493R, S:Q498R, S:N501Y, S:Y505H, S:D614G, S:H655Y, S:N679K, S:P681H, S:N764K, S:D796Y, S:Q954H, S:N969K, N:P13L, N:R203K, N:G204R, N:S413R, ORF3a:T223I, E:T9I, M:Q19E, M:A63T
IP09751	STP-TN-36	TanajiwadiSTP	2022-01-19	5-UTR:38; 5-UTR:241; ORF1ab:A76A; ORF1ab:del:508:13; ORF1ab:S135R; ORF1ab:del:685:10; ORF1ab:F143L; ORF1ab:G465C; ORF1ab:E472D; ORF1ab:F536V; ORF1ab:Q663Q; ORF1ab:K669R; ORF1ab:C720S; ORF1ab:G728G; ORF1ab:T842I; ORF1ab:K856R; ORF1ab:I880V; ORF1ab:F924F; ORF1ab:A1156P; ORF1ab:T1241I; ORF1ab:Q1292Q; ORF1ab:I1301R; ORF1ab:G1307S; ORF1ab:N1324I; ORF1ab:Y1329F; ORF1ab:Q1332H; ORF1ab:A1342A; ORF1ab:A1352A; ORF1ab:R1376*; ORF1ab:Y1511C; ORF1ab:W1514L; ORF1ab:T1665T; ORF1ab:A1707A; ORF1ab:L1713H; ORF1ab:L1725V; ORF1ab:D1727E; ORF1ab:C1755S; ORF1ab:I1970S; ORF1ab:I1970I; ORF1ab:del:6181:2; ORF1ab:del:6512:4; ORF1ab:M2096L; ORF1ab:S2285A; ORF1ab:S2285P; ORF1ab:S2487S; ORF1ab:Y2560H; ORF1ab:D2693G; ORF1ab:D2693A; ORF1ab:S2706S; ORF1ab:A2710T; ORF1ab:R2726*; ORF1ab:T2877T; ORF1ab:K2928N; ORF1ab:P2931P; ORF1ab:L3027F; ORF1ab:V3053V; ORF1ab:T3090I; ORF1ab:del:9786:2; ORF1ab:L3184F; ORF1ab:L3201F; ORF1ab:T3224P; ORF1ab:T3255I; ORF1ab:R3394R; ORF1ab:P3395H; UTR:10527; ORF1ab:C3563F; ORF1ab:H3580D; ORF1ab:H3580L; ORF1ab:del:11282:10; ORF1ab:del:11287:10; ORF1ab:S3675T; ORF1ab:del:11288:10; ORF1ab:S3675Y; ORF1ab:del:11289:11; ORF1ab:G3676S; ORF1ab:F3677L; ORF1ab:I3758V; ORF1ab:D3897D; ORF1ab:S3950S; ORF1ab:P4146H; ORF1ab:A4148T; ORF1ab:L4149V; ORF1ab:I4205I; ORF1ab:V4310V; ORF1ab:Y4349F; ORF1ab:P4360H; ORF1ab:Y4379*; ORF1ab:T4501A; ORF1ab:L4526M; ORF1ab:L4715L; ORF1ab:S4927*; ORF1ab:S4962I; ORF1ab:S5150F; ORF1ab:D5339V; ORF1ab:A5343V; ORF1ab:Y5359Y; ORF1ab:del:16485:2; ORF1ab:V5408L; ORF1ab:N5495D; ORF1ab:T5541A; ORF1ab:I5601T; ORF1ab:L5602Q; ORF1ab:L5617S; ORF1ab:R5689S; ORF1ab:Y5715Y; ORF1ab:T5966T; ORF1ab:A6342A; ORF1ab:A6342A; ORF1ab:*6556C; ORF1ab:K6597R; ORF1ab:V6659V; ORF1ab:I6694I; ORF1ab:K6816E; ORF1ab:V6829E; ORF1ab:L6868F; ORF1ab:M7091L; S:F2I; S:V3A; S:T19I; S:del:21632:10; S:L24S; S:R78G; S:G142D; S:V213G; S:S247I; S:E406*; S:A522T; S:A522A; S:T523P; S:D614G; S:H655Y; S:N679K; S:P681H; S:A694S; S:N764K; S:D796Y; S:P862P; S:Q954H; S:N969K; S:D1146D; S:C1250*; ORF3a:S26L; ORF3a:T64T; ORF3a:Y206*; ORF3a:T223I; ORF3a:I232I; ORF3a:D238Y; E:T9I; E:V25L; UTR:26520; M:Q19E; M:A63T; M:F112F; M:L138P; M:G141V; M:T172I; M:N207D; ORF6:R20R; ORF6:D61H; ORF6:D61V; ORF6:D61D; ORF7a:L7L; ORF7a:L9L; ORF7a:I10T; ORF7b:L18L; ORF8:del:28253:2; ORF8:I121L; UTR:28271; N:P13L; N:del:28361:10; N:G30G; N:del:28363:10; N:S33C; N:S33G; N:T57T; N:D63G; N:G120V; N:R203K; N:R203R; N:G204R; N:L331M	S:D614G, S:P681H, N:R203K, N:G204R	S:D614G	S:D614G, S:H655Y, N:R203K, N:G204R	S:D614G, N:D63G, ORF3a:S26L	S:D614G, N:D63G, ORF3a:S26L	S:D614G, ORF3a:S26L	S:D614G	S:D614G	S:D614G	S:D614G, N:P13L, N:R203K, N:G204R	S:D614G, S:P681H	S:D614G, S:H655Y, S:N679K, S:P681H, S:N764K, S:D796Y, S:Q954H, S:N969K, N:P13L, N:R203K, N:G204R, E:T9I, M:Q19E, M:A63T	S:T19I, S:G142D, S:V213G, S:D614G, S:H655Y, S:N679K, S:P681H, S:N764K, S:D796Y, S:Q954H, S:N969K, N:P13L, N:R203K, N:G204R, ORF3a:T223I, E:T9I, M:Q19E, M:A63T	S:T19I, S:G142D, S:V213G, S:D614G, S:H655Y, S:N679K, S:P681H, S:N764K, S:D796Y, S:Q954H, S:N969K, N:P13L, N:R203K, N:G204R, ORF3a:T223I, E:T9I, M:Q19E, M:A63T	S:T19I, S:G142D, S:V213G, S:D614G, S:H655Y, S:N679K, S:P681H, S:N764K, S:D796Y, S:Q954H, S:N969K, N:P13L, N:R203K, N:G204R, ORF3a:T223I, E:T9I, M:Q19E, M:A63T	S:T19I, S:G142D, S:V213G, S:D614G, S:H655Y, S:N679K, S:P681H, S:N764K, S:D796Y, S:Q954H, S:N969K, N:P13L, N:R203K, N:G204R, ORF3a:T223I, E:T9I, M:Q19E, M:A63T
IP10766	STP-TN-37	TanajiwadiSTP	2022-01-24	5-UTR:241; ORF1ab:S135R; ORF1ab:Y229C; ORF1ab:C323C; ORF1ab:P361L; ORF1ab:I461N; ORF1ab:N508K; ORF1ab:del:1813:2; ORF1ab:F536V; ORF1ab:C655R; ORF1ab:G662G; ORF1ab:T842I; ORF1ab:I880V; ORF1ab:F924F; ORF1ab:E940D; ORF1ab:E1126E; ORF1ab:G1307S; ORF1ab:A1352A; ORF1ab:L1388L; ORF1ab:K1654N; ORF1ab:K1655E; ORF1ab:T1665T; ORF1ab:W1669R; ORF1ab:I1686R; ORF1ab:A1707D; ORF1ab:I1785T; ORF1ab:V1968L; ORF1ab:I1970M; ORF1ab:E2049D; ORF1ab:M2096L; ORF1ab:K2200R; ORF1ab:A2213A; ORF1ab:I2227L; UTR:6961; ORF1ab:Y2266*; ORF1ab:S2285P; ORF1ab:D2693G; ORF1ab:F2782Y; ORF1ab:L2874*; ORF1ab:T2876T; ORF1ab:A2944D; ORF1ab:P2965T; ORF1ab:T3090I; ORF1ab:L3198L; ORF1ab:R3394R; ORF1ab:P3395H; ORF1ab:A3436A; ORF1ab:D4103E; ORF1ab:A4104P; ORF1ab:L4149V; ORF1ab:I4205I; ORF1ab:Y4349F; ORF1ab:P4360H; ORF1ab:M4375V; ORF1ab:Y4379*; ORF1ab:Y4574D; ORF1ab:Y4574N; ORF1ab:G4682W; ORF1ab:P5072P; ORF1ab:S5145P; ORF1ab:S5150F; ORF1ab:N5495I; ORF1ab:A5618D; ORF1ab:Y5715Y; ORF1ab:T5966T; ORF1ab:K6024N; ORF1ab:L6025M; ORF1ab:F6082L; ORF1ab:I6136L; S:G339D; S:S371F; S:S373P; S:S375F; S:T376A; S:D405N; S:R408S; S:K417N; S:D614G; S:H655Y; S:N679K; S:P681H; S:C738C; S:N764K; S:D796Y; S:G798D; S:Q954H; S:N969K; S:S1123P; S:D1146D; S:S1249T; S:G1251V; S:S1252C; ORF3a:L95*; ORF3a:G172V; M:Q19E; M:A63T; M:F112F; M:N207Y; M:N207D; ORF6:R20R; ORF6:D61H; ORF6:D61V; ORF6:D61D; ORF8:del:28247:7; ORF8:D119V; ORF8:F120L; UTR:del:28270:2; UTR:28271; N:Q9K; N:P13L; N:del:28361:10; N:S33G	S:D614G, S:P681H	S:K417N, S:D614G	S:D614G, S:H655Y	S:D614G	S:D614G	S:D614G	S:D614G	S:D614G	S:D614G	S:D614G, N:P13L	S:D614G, S:P681H	S:G339D, S:S373P, S:S375F, S:K417N, S:D614G, S:H655Y, S:N679K, S:P681H, S:N764K, S:D796Y, S:Q954H, S:N969K, N:P13L, M:Q19E, M:A63T	S:G339D, S:S371F, S:S373P, S:S375F, S:T376A, S:D405N, S:R408S, S:K417N, S:D614G, S:H655Y, S:N679K, S:P681H, S:N764K, S:D796Y, S:Q954H, S:N969K, N:P13L, M:Q19E, M:A63T	S:G339D, S:S371F, S:S373P, S:S375F, S:T376A, S:D405N, S:R408S, S:K417N, S:D614G, S:H655Y, S:N679K, S:P681H, S:N764K, S:D796Y, S:Q954H, S:N969K, N:P13L, M:Q19E, M:A63T	S:G339D, S:S371F, S:S373P, S:S375F, S:T376A, S:D405N, S:R408S, S:K417N, S:D614G, S:H655Y, S:N679K, S:P681H, S:N764K, S:D796Y, S:Q954H, S:N969K, N:P13L, M:Q19E, M:A63T	S:G339D, S:S371F, S:S373P, S:S375F, S:T376A, S:D405N, S:R408S, S:K417N, S:D614G, S:H655Y, S:N679K, S:P681H, S:N764K, S:D796Y, S:Q954H, S:N969K, N:P13L, M:Q19E, M:A63T
IP10728	STP-TN-38	TanajiwadiSTP	2022-01-26	ORF1ab:L27F; ORF1ab:H83Y; ORF1ab:L88L; ORF1ab:L92F; ORF1ab:L107F; ORF1ab:H110Y; ORF1ab:A131V; ORF1ab:S135R; ORF1ab:L140L; ORF1ab:Y229C; ORF1ab:G437V; ORF1ab:G519C; ORF1ab:T842I; ORF1ab:F924F; ORF1ab:G1307S; ORF1ab:A1352A; ORF1ab:L1388L; ORF1ab:L1457L; ORF1ab:R1467I; ORF1ab:V1565L; ORF1ab:T1665T; ORF1ab:E1724D; ORF1ab:Y1900C; ORF1ab:P1911R; ORF1ab:A1938A; ORF1ab:E1954D; ORF1ab:L1963L; ORF1ab:I1970S; ORF1ab:P2046L; ORF1ab:E2049D; ORF1ab:L2271V; ORF1ab:L2329L; ORF1ab:V2491V; ORF1ab:H2502R; ORF1ab:H2502Q; ORF1ab:L2503L; ORF1ab:D2693G; ORF1ab:H2799Y; ORF1ab:G2808G; ORF1ab:del:8721:6; ORF1ab:A2856G; ORF1ab:L2874I; ORF1ab:D3009Y; ORF1ab:L3027F; ORF1ab:V3053V; ORF1ab:T3090I; ORF1ab:L3201F; ORF1ab:T3255I; ORF1ab:T3288I; ORF1ab:R3394R; ORF1ab:P3395H; ORF1ab:H3580Q; ORF1ab:del:11287:10; ORF1ab:G3676S; ORF1ab:F3677L; ORF1ab:Q4160*; ORF1ab:I4205I; ORF1ab:P4360H; ORF1ab:M4375V; ORF1ab:Y4379*; ORF1ab:L4715L; ORF1ab:G4990D; ORF1ab:T4992I; ORF1ab:P5072P; ORF1ab:S5150F; ORF1ab:Y5715Y; ORF1ab:L5887F; ORF1ab:L5941L; ORF1ab:T5966T; ORF1ab:N6170S; ORF1ab:L6241L; ORF1ab:K6597R; S:G339D; S:S371F; S:S373P; S:S375F; S:T376A; S:D405N; S:R408S; S:K417N; S:S477N; S:T478K; S:E484A; S:Q493R; S:A520A; S:D614G; S:H655Y; S:N679K; S:P681H; S:Q954H; S:N969K; S:L981F; S:G1044G; S:D1146D; S:C1241S; ORF3a:R30R; ORF3a:T64T; ORF3a:T223I; E:T9I; E:V24V; E:V75L; M:Q19E; M:A63T; M:L93L; M:F112F; M:P132P; M:N207D; ORF6:R20R; ORF6:D61H; ORF6:D61V; ORF6:D61D; ORF7a:S44S; ORF7b:L18L; UTR:28271; N:P13L; N:del:28361:10; N:G30G; N:del:28363:10; N:S33G; N:R203K; N:R203R; N:G204R; N:G238V; 3-UTR:29870	S:D614G, S:P681H, N:R203K, N:G204R	S:K417N, S:D614G	S:D614G, S:H655Y, N:R203K, N:G204R	S:T478K, S:D614G	S:T478K, S:D614G	S:D614G	S:D614G	S:D614G	S:D614G	S:D614G, N:P13L, N:R203K, N:G204R	S:D614G, S:P681H	S:G339D, S:S373P, S:S375F, S:K417N, S:S477N, S:T478K, S:E484A, S:Q493R, S:D614G, S:H655Y, S:N679K, S:P681H, S:Q954H, S:N969K, S:L981F, N:P13L, N:R203K, N:G204R, E:T9I, M:Q19E, M:A63T	S:G339D, S:S371F, S:S373P, S:S375F, S:T376A, S:D405N, S:R408S, S:K417N, S:S477N, S:T478K, S:E484A, S:Q493R, S:D614G, S:H655Y, S:N679K, S:P681H, S:Q954H, S:N969K, N:P13L, N:R203K, N:G204R, ORF3a:T223I, E:T9I, M:Q19E, M:A63T	S:G339D, S:S371F, S:S373P, S:S375F, S:T376A, S:D405N, S:R408S, S:K417N, S:S477N, S:T478K, S:E484A, S:D614G, S:H655Y, S:N679K, S:P681H, S:Q954H, S:N969K, N:P13L, N:R203K, N:G204R, ORF3a:T223I, E:T9I, M:Q19E, M:A63T	S:G339D, S:S371F, S:S373P, S:S375F, S:T376A, S:D405N, S:R408S, S:K417N, S:S477N, S:T478K, S:E484A, S:D614G, S:H655Y, S:N679K, S:P681H, S:Q954H, S:N969K, N:P13L, N:R203K, N:G204R, ORF3a:T223I, E:T9I, M:Q19E, M:A63T	S:G339D, S:S371F, S:S373P, S:S375F, S:T376A, S:D405N, S:R408S, S:K417N, S:S477N, S:T478K, S:E484A, S:Q493R, S:D614G, S:H655Y, S:N679K, S:P681H, S:Q954H, S:N969K, N:P13L, N:R203K, N:G204R, ORF3a:T223I, E:T9I, M:Q19E, M:A63T
IP10739	STP-TN-39	TanajiwadiSTP	2022-01-31	5-UTR:241; ORF1ab:S135R; ORF1ab:F924F; ORF1ab:P1096Q; ORF1ab:G1100S; ORF1ab:E1126D; ORF1ab:S1161T; ORF1ab:G1307S; ORF1ab:A1352A; ORF1ab:L1388L; ORF1ab:L1457L; ORF1ab:T1491T; ORF1ab:F1571L; ORF1ab:D1575E; ORF1ab:P1622H; ORF1ab:T1665T; ORF1ab:S1666A; ORF1ab:P1692P; ORF1ab:L1695L; ORF1ab:Y1700F; ORF1ab:A1712S; ORF1ab:V1722E; ORF1ab:T1761A; ORF1ab:E1766D; ORF1ab:del:6512:4; ORF1ab:C2263S; ORF1ab:I2309I; ORF1ab:D2693G; ORF1ab:G2763G; ORF1ab:G2808*; ORF1ab:C2851W; ORF1ab:L3027F; ORF1ab:V3053V; ORF1ab:T3090I; ORF1ab:L3201F; ORF1ab:T3255I; ORF1ab:G3274G; ORF1ab:C3279Y; ORF1ab:R3394R; ORF1ab:P3395H; ORF1ab:del:11317:2; ORF1ab:Y3685C; ORF1ab:Q4099K; ORF1ab:L4149V; ORF1ab:I4205I; ORF1ab:P4360H; ORF1ab:M4375V; ORF1ab:Y4379*; ORF1ab:*4434Y; ORF1ab:L4715L; ORF1ab:S4887T; ORF1ab:Q4910L; ORF1ab:Q4942H; ORF1ab:P4959R; ORF1ab:S5136I; ORF1ab:S5150F; ORF1ab:L5299L; ORF1ab:Y5715Y; ORF1ab:C5721F; ORF1ab:T5966T; S:T19I; S:del:21632:10; S:L24S; S:G35G; S:K113T; S:G142D; S:F157F; S:V213G; S:S221L; S:L249*; S:G339D; S:S371F; S:S373P; S:S375F; S:T376A; S:D405N; S:R408S; S:K417N; S:A522A; S:C538C; S:A570S; S:D578Y; S:D614G; S:H655Y; S:P665P; S:N679K; S:P681H; S:N764K; S:D796Y; S:F802F; S:S810T; S:del:24077:2; S:del:24127:20; S:N856K; S:Q954H; S:N969K; S:D1146D; ORF3a:T64T; ORF3a:T223I; E:T9I; E:V24V; UTR:26520; M:Q19E; M:A63T; M:L93L; M:F112F; M:G189G; M:N207D; ORF6:R20R; ORF6:D61H; ORF6:D61V; ORF6:D61D; N:R203K; N:R203R; N:G204R; N:D225Y; N:S232I; N:G238V; N:del:29326:17; N:S404S; ORF10:F7I; ORF10:A8A; 3-UTR:29710; 3-UTR:29813; 3-UTR:29819; 3-UTR:29870	S:D614G, S:P681H, N:R203K, N:G204R	S:K417N, S:D614G	S:D614G, S:H655Y, N:R203K, N:G204R	S:D614G	S:D614G	S:D614G	S:D614G	S:D614G	S:D614G	S:D614G, N:R203K, N:G204R	S:D614G, S:P681H	S:G339D, S:S373P, S:S375F, S:K417N, S:D614G, S:H655Y, S:N679K, S:P681H, S:N764K, S:D796Y, S:N856K, S:Q954H, S:N969K, N:R203K, N:G204R, E:T9I, M:Q19E, M:A63T	S:T19I, S:G142D, S:V213G, S:G339D, S:S371F, S:S373P, S:S375F, S:T376A, S:D405N, S:R408S, S:K417N, S:D614G, S:H655Y, S:N679K, S:P681H, S:N764K, S:D796Y, S:Q954H, S:N969K, N:R203K, N:G204R, ORF3a:T223I, E:T9I, M:Q19E, M:A63T	S:T19I, S:G142D, S:V213G, S:G339D, S:S371F, S:S373P, S:S375F, S:T376A, S:D405N, S:R408S, S:K417N, S:D614G, S:H655Y, S:N679K, S:P681H, S:N764K, S:D796Y, S:Q954H, S:N969K, N:R203K, N:G204R, ORF3a:T223I, E:T9I, M:Q19E, M:A63T	S:T19I, S:G142D, S:V213G, S:G339D, S:S371F, S:S373P, S:S375F, S:T376A, S:D405N, S:R408S, S:K417N, S:D614G, S:H655Y, S:N679K, S:P681H, S:N764K, S:D796Y, S:Q954H, S:N969K, N:R203K, N:G204R, ORF3a:T223I, E:T9I, M:Q19E, M:A63T	S:T19I, S:G142D, S:V213G, S:G339D, S:S371F, S:S373P, S:S375F, S:T376A, S:D405N, S:R408S, S:K417N, S:D614G, S:H655Y, S:N679K, S:P681H, S:N764K, S:D796Y, S:Q954H, S:N969K, N:R203K, N:G204R, ORF3a:T223I, E:T9I, M:Q19E, M:A63T
IP10344	STP-TN-40	TanajiwadiSTP	2022-02-02	5-UTR:241; ORF1ab:T50S; ORF1ab:L107I; ORF1ab:del:652:2; ORF1ab:S135R; ORF1ab:E176E; ORF1ab:R226S; ORF1ab:T340I; ORF1ab:T356T; ORF1ab:S428G; ORF1ab:L791H; ORF1ab:K798M; ORF1ab:T842I; ORF1ab:C857G; ORF1ab:W900C; ORF1ab:F924F; ORF1ab:G1307S; ORF1ab:A1352A; ORF1ab:L1379I; ORF1ab:L1388L; ORF1ab:L1562M; ORF1ab:K1655R; ORF1ab:T1665T; ORF1ab:W1669R; ORF1ab:E1724D; ORF1ab:P1894S; ORF1ab:del:6181:2; ORF1ab:D2456Y; ORF1ab:del:7957:2; ORF1ab:D2693G; ORF1ab:L2778L; ORF1ab:M2796R; ORF1ab:A2856A; ORF1ab:F2889Y; ORF1ab:G3016G; ORF1ab:L3027F; ORF1ab:V3053V; ORF1ab:T3090I; ORF1ab:L3198L; ORF1ab:T3288I; ORF1ab:V3467A; ORF1ab:V3467V; ORF1ab:del:11287:10; ORF1ab:G3676S; ORF1ab:F3677L; ORF1ab:V3689V; ORF1ab:E3764D; ORF1ab:A4067G; ORF1ab:L4149V; ORF1ab:I4205I; ORF1ab:Y4349F; ORF1ab:P4360H; ORF1ab:M4375V; ORF1ab:Y4379*; ORF1ab:L4715L; ORF1ab:L4718F; ORF1ab:C5021S; ORF1ab:I5034L; ORF1ab:V5038L; ORF1ab:V5056E; ORF1ab:P5072P; ORF1ab:S5150F; ORF1ab:K5188E; ORF1ab:D5339D; ORF1ab:Y5359Y; ORF1ab:M5380L; ORF1ab:Y5416C; ORF1ab:I5601T; ORF1ab:Y5715Y; ORF1ab:T5725S; ORF1ab:H5809N; ORF1ab:T5966T; ORF1ab:T6443T; ORF1ab:L6564L; ORF1ab:K6597R; ORF1ab:K6660N; S:G35G; S:G142D; S:R237K; S:G261D; S:G339D; S:S371F; S:S373P; S:S375F; S:T376A; S:D405N; S:R408S; S:K417N; S:A520A; S:D614G; S:H655Y; S:N679K; S:P681H; S:del:24077:2; S:D839V; S:del:24125:16; S:del:24127:20; S:G880G; S:Q954H; S:N969K; S:G1044G; S:D1146D; ORF3a:T64T; ORF3a:V121I; ORF3a:G172V; ORF3a:T223I; E:T9I; E:V24V; UTR:26520; M:Q19E; M:A63T; M:L93L; M:F112F; M:N207D; ORF6:R20R; ORF6:D61H; ORF6:D61V; ORF6:D61D; UTR:28271; N:P13L; N:del:28361:10; N:G30G; N:del:28363:10; N:S33G; N:D103D; N:Y172*; N:R203K; N:R203R; N:G204R; N:G238C; N:K369T; N:S413R; 3-UTR:29870	S:D614G, S:P681H, N:R203K, N:G204R	S:K417N, S:D614G	S:D614G, S:H655Y, N:R203K, N:G204R	S:D614G	S:D614G	S:D614G	S:D614G	S:D614G	S:D614G	S:D614G, N:P13L, N:R203K, N:G204R	S:D614G, S:P681H	S:G339D, S:S373P, S:S375F, S:K417N, S:D614G, S:H655Y, S:N679K, S:P681H, S:Q954H, S:N969K, N:P13L, N:R203K, N:G204R, E:T9I, M:Q19E, M:A63T	S:G142D, S:G339D, S:S371F, S:S373P, S:S375F, S:T376A, S:D405N, S:R408S, S:K417N, S:D614G, S:H655Y, S:N679K, S:P681H, S:Q954H, S:N969K, N:P13L, N:R203K, N:G204R, N:S413R, ORF3a:T223I, E:T9I, M:Q19E, M:A63T	S:G142D, S:G339D, S:S371F, S:S373P, S:S375F, S:T376A, S:D405N, S:R408S, S:K417N, S:D614G, S:H655Y, S:N679K, S:P681H, S:Q954H, S:N969K, N:P13L, N:R203K, N:G204R, N:S413R, ORF3a:T223I, E:T9I, M:Q19E, M:A63T	S:G142D, S:G339D, S:S371F, S:S373P, S:S375F, S:T376A, S:D405N, S:R408S, S:K417N, S:D614G, S:H655Y, S:N679K, S:P681H, S:Q954H, S:N969K, N:P13L, N:R203K, N:G204R, N:S413R, ORF3a:T223I, E:T9I, M:Q19E, M:A63T	S:G142D, S:G339D, S:S371F, S:S373P, S:S375F, S:T376A, S:D405N, S:R408S, S:K417N, S:D614G, S:H655Y, S:N679K, S:P681H, S:Q954H, S:N969K, N:P13L, N:R203K, N:G204R, N:S413R, ORF3a:T223I, E:T9I, M:Q19E, M:A63T
IP10330	STP-TN-41	TanajiwadiSTP	2022-02-07	5-UTR:241; ORF1ab:F70L; ORF1ab:L104F; ORF1ab:S135R; ORF1ab:T356T; ORF1ab:G437V; ORF1ab:W630*; ORF1ab:F641C; ORF1ab:V649F; ORF1ab:T824T; ORF1ab:T842I; ORF1ab:K856R; ORF1ab:F924F; ORF1ab:S1161S; ORF1ab:V1199D; ORF1ab:Q1201*; ORF1ab:Q1224H; ORF1ab:G1307S; ORF1ab:A1352A; ORF1ab:L1388L; ORF1ab:V1391G; ORF1ab:S1400S; ORF1ab:T1573I; ORF1ab:N1623K; ORF1ab:T1665T; ORF1ab:S1666A; ORF1ab:E1724D; ORF1ab:S1856S; ORF1ab:T2021A; ORF1ab:K2059E; ORF1ab:C2064C; ORF1ab:T2264T; ORF1ab:S2285P; ORF1ab:I2309F; ORF1ab:T2310N; ORF1ab:K2315R; ORF1ab:Q2476H; ORF1ab:D2693G; ORF1ab:F2827I; ORF1ab:G2868A; ORF1ab:T2876I; ORF1ab:T2876T; ORF1ab:T3090I; ORF1ab:S3384S; ORF1ab:R3394R; ORF1ab:P3395H; ORF1ab:T3461I; ORF1ab:V3467A; ORF1ab:del:11282:10; ORF1ab:del:11287:10; ORF1ab:G3676S; ORF1ab:F3677L; ORF1ab:N4051K; ORF1ab:L4149V; ORF1ab:D4190V; ORF1ab:del:12874:2; ORF1ab:I4205I; ORF1ab:T4219I; ORF1ab:L4252L; ORF1ab:N4256N; ORF1ab:Y4349F; ORF1ab:P4360H; ORF1ab:M4375V; ORF1ab:V4445V; ORF1ab:V4446F; ORF1ab:L4522L; ORF1ab:M4605I; ORF1ab:W4694L; ORF1ab:Q4711R; ORF1ab:L4715L; ORF1ab:Y4746C; ORF1ab:del:14853:2; ORF1ab:P5072P; ORF1ab:S5150F; ORF1ab:A5343A; ORF1ab:Y5349Y; ORF1ab:H5361Q; ORF1ab:*5365W; ORF1ab:R5371H; ORF1ab:N5495D; ORF1ab:Q5583H; ORF1ab:I5601T; ORF1ab:Y5715Y; ORF1ab:T5966T; ORF1ab:M6191I; ORF1ab:L6482P; ORF1ab:L6549L; ORF1ab:L6707P; ORF1ab:Y6834*; S:T19I; S:del:21632:10; S:G35S; S:G142D; S:F157S; S:R158T; S:V213G; S:T250N; S:P251P; S:G339D; S:S371F; S:S373P; S:S375F; S:T376A; S:D405N; S:R408S; S:I410T; S:K417N; S:G431V; S:N440K; S:S477N; S:T478K; S:E484A; S:Q493R; S:Q498R; S:N501Y; S:Y505H; S:A520A; S:F541F; S:F543F; S:T547K; S:D614G; S:Q644*; S:H655Y; S:N679K; S:P681H; S:N764K; S:E773Q; S:D796Y; S:G798D; S:D839V; S:Y873Y; S:Q954H; S:N969K; S:G1044G; S:G1099D; S:D1146D; S:I1172S; S:N1187K; S:C1240G; S:E1262*; S:E1262D; ORF3a:P25T; ORF3a:T64T; ORF3a:S74Y; ORF3a:G172V; ORF3a:T223I; E:T9I; M:Q19E; M:A63T; M:L93L; M:F112F; M:S136T; M:N207D; ORF6:R20R; ORF6:D61H; ORF6:D61V; ORF6:D61D; ORF7a:L17L; ORF7a:Y20H; ORF7a:P45P; ORF8:del:28247:7; UTR:del:28270:2; UTR:28271; N:R10R; N:P13L; N:del:28361:10; N:G30G; N:K169N; N:G238C; N:A313S; N:G328V; N:P344L; N:K369T; N:S404S; N:S413R; ORF10:A8D; 3'-UTR:del:29733:27; 3-UTR:29734; 3-UTR:29870	S:N501Y, S:D614G, S:P681H	S:K417N, S:N501Y, S:D614G	S:N501Y, S:D614G, S:H655Y	S:T478K, S:D614G	S:T478K, S:D614G	S:D614G	S:D614G	S:D614G	S:D614G	S:D614G, N:P13L	S:N501Y, S:D614G, S:P681H	S:G339D, S:S373P, S:S375F, S:K417N, S:N440K, S:S477N, S:T478K, S:E484A, S:Q493R, S:Q498R, S:N501Y, S:Y505H, S:T547K, S:D614G, S:H655Y, S:N679K, S:P681H, S:N764K, S:D796Y, S:Q954H, S:N969K, N:P13L, E:T9I, M:Q19E, M:A63T	S:T19I, S:G142D, S:V213G, S:G339D, S:S371F, S:S373P, S:S375F, S:T376A, S:D405N, S:R408S, S:K417N, S:N440K, S:S477N, S:T478K, S:E484A, S:Q493R, S:Q498R, S:N501Y, S:Y505H, S:D614G, S:H655Y, S:N679K, S:P681H, S:N764K, S:D796Y, S:Q954H, S:N969K, N:P13L, N:S413R, ORF3a:T223I, E:T9I, M:Q19E, M:A63T	S:T19I, S:G142D, S:V213G, S:G339D, S:S371F, S:S373P, S:S375F, S:T376A, S:D405N, S:R408S, S:K417N, S:N440K, S:S477N, S:T478K, S:E484A, S:Q498R, S:N501Y, S:Y505H, S:D614G, S:H655Y, S:N679K, S:P681H, S:N764K, S:D796Y, S:Q954H, S:N969K, N:P13L, N:S413R, ORF3a:T223I, E:T9I, M:Q19E, M:A63T	S:T19I, S:G142D, S:V213G, S:G339D, S:S371F, S:S373P, S:S375F, S:T376A, S:D405N, S:R408S, S:K417N, S:N440K, S:S477N, S:T478K, S:E484A, S:Q498R, S:N501Y, S:Y505H, S:D614G, S:H655Y, S:N679K, S:P681H, S:N764K, S:D796Y, S:Q954H, S:N969K, N:P13L, N:S413R, ORF3a:T223I, E:T9I, M:Q19E, M:A63T	S:T19I, S:G142D, S:V213G, S:G339D, S:S371F, S:S373P, S:S375F, S:T376A, S:D405N, S:R408S, S:K417N, S:N440K, S:S477N, S:T478K, S:E484A, S:Q493R, S:Q498R, S:N501Y, S:Y505H, S:D614G, S:H655Y, S:N679K, S:P681H, S:N764K, S:D796Y, S:Q954H, S:N969K, N:P13L, N:S413R, ORF3a:T223I, E:T9I, M:Q19E, M:A63T
IP10729	STP-TN-42	TanajiwadiSTP	2022-02-09	5-UTR:241; ORF1ab:del:509:15; ORF1ab:S135R; ORF1ab:L198I; ORF1ab:L215F; ORF1ab:S216A; ORF1ab:C357G; ORF1ab:G437V; ORF1ab:L454L; ORF1ab:N470S; ORF1ab:D495D; ORF1ab:F536V; ORF1ab:F536I; ORF1ab:E750E; ORF1ab:T842I; ORF1ab:A876A; ORF1ab:I880V; ORF1ab:G1307S; ORF1ab:A1352A; ORF1ab:L1388L; ORF1ab:G1601A; ORF1ab:T1665T; ORF1ab:K1763R; ORF1ab:F1907S; ORF1ab:N1927S; ORF1ab:N1927K; ORF1ab:L1944*; ORF1ab:L1963*; ORF1ab:D1966E; ORF1ab:V1968A; ORF1ab:I1970S; ORF1ab:del:6181:2; UTR:6696; ORF1ab:F2351S; ORF1ab:E2619D; ORF1ab:L2675L; ORF1ab:D2693G; ORF1ab:A2710T; ORF1ab:del:8585:3; ORF1ab:L3006V; ORF1ab:T3090I; ORF1ab:T3288I; ORF1ab:V3467A; ORF1ab:del:11287:10; ORF1ab:S3675T; ORF1ab:G3676S; ORF1ab:F3677L; ORF1ab:D3812G; ORF1ab:Q3877*; ORF1ab:N4051K; UTR:12664; ORF1ab:L4149V; ORF1ab:I4205I; ORF1ab:del:13040:2; ORF1ab:G4287G; ORF1ab:V4310V; ORF1ab:Y4349F; ORF1ab:P4360H; ORF1ab:M4375V; ORF1ab:L4715L; ORF1ab:A4947A; ORF1ab:P5072P; ORF1ab:S5150F; ORF1ab:F5331F; ORF1ab:Y5359Y; ORF1ab:R5612I; ORF1ab:Y5715Y; ORF1ab:G5814G; ORF1ab:T5966T; ORF1ab:Y6092C; S:G142D; S:G339D; S:S371F; S:S373P; S:S375F; S:T376A; S:D405N; S:R408S; S:K417N; S:del:22859:14; S:I434L; S:D614G; S:H655Y; S:N679K; S:P681H; S:F759L; S:N764K; S:V785V; S:D796Y; S:P807P; S:F833L; S:del:24127:20; S:N856H; S:G1044G; S:G1085V; S:D1146D; S:I1172S; S:C1243G; ORF3a:T64T; ORF3a:V80F; ORF3a:T223I; ORF3a:D250D; E:M1I; E:M1I; E:T9I; M:Q19E; M:A63T; M:L93L; M:F112F; M:N207D; ORF6:R20R; ORF6:D61H; ORF6:D61V; ORF6:D61D; ORF8:A65A; ORF8:del:28247:7; UTR:del:28270:2; UTR:28271; N:P13L; N:del:28361:10; N:G30G; N:S33G; N:G137V; N:L219L; N:R226G; N:Q306*; N:K369T; N:S404S; N:S416A; N:del:29519:3; 3-UTR:29870	S:D614G, S:P681H	S:K417N, S:D614G	S:D614G, S:H655Y	S:D614G	S:D614G	S:D614G	S:D614G	S:D614G	S:D614G	S:D614G, N:P13L	S:D614G, S:P681H	S:G339D, S:S373P, S:S375F, S:K417N, S:D614G, S:H655Y, S:N679K, S:P681H, S:N764K, S:D796Y, N:P13L, E:T9I, M:Q19E, M:A63T	S:G142D, S:G339D, S:S371F, S:S373P, S:S375F, S:T376A, S:D405N, S:R408S, S:K417N, S:D614G, S:H655Y, S:N679K, S:P681H, S:N764K, S:D796Y, N:P13L, ORF3a:T223I, E:T9I, M:Q19E, M:A63T	S:G142D, S:G339D, S:S371F, S:S373P, S:S375F, S:T376A, S:D405N, S:R408S, S:K417N, S:D614G, S:H655Y, S:N679K, S:P681H, S:N764K, S:D796Y, N:P13L, ORF3a:T223I, E:T9I, M:Q19E, M:A63T	S:G142D, S:G339D, S:S371F, S:S373P, S:S375F, S:T376A, S:D405N, S:R408S, S:K417N, S:D614G, S:H655Y, S:N679K, S:P681H, S:N764K, S:D796Y, N:P13L, ORF3a:T223I, E:T9I, M:Q19E, M:A63T	S:G142D, S:G339D, S:S371F, S:S373P, S:S375F, S:T376A, S:D405N, S:R408S, S:K417N, S:D614G, S:H655Y, S:N679K, S:P681H, S:N764K, S:D796Y, N:P13L, ORF3a:T223I, E:T9I, M:Q19E, M:A63T
IP10767	STP-TN-43	TanajiwadiSTP	2022-02-14	ORF1ab:V23G; ORF1ab:S135R; ORF1ab:R226S; ORF1ab:G437V; ORF1ab:F536V; ORF1ab:E539D; ORF1ab:del:1886:2; ORF1ab:A541G; ORF1ab:E726A; ORF1ab:I740F; ORF1ab:T749S; ORF1ab:D762Y; ORF1ab:M789L; ORF1ab:L802L; ORF1ab:T842I; ORF1ab:S858S; ORF1ab:F924F; ORF1ab:G1307S; ORF1ab:A1352A; ORF1ab:del:4657:3; ORF1ab:K1655R; ORF1ab:T1665T; ORF1ab:S1666A; ORF1ab:del:5809:16; ORF1ab:V1968A; ORF1ab:N2201D; ORF1ab:del:7047:2; ORF1ab:E2305*; ORF1ab:D2467Y; ORF1ab:D2693G; ORF1ab:S2722P; ORF1ab:L2885V; ORF1ab:T3090I; ORF1ab:R3394R; ORF1ab:P3395H; ORF1ab:del:11287:10; ORF1ab:G3676S; ORF1ab:F3677L; ORF1ab:C3784R; ORF1ab:D3926Y; ORF1ab:V4109V; ORF1ab:Q4110H; ORF1ab:Q4160*; ORF1ab:L4246S; ORF1ab:Y4349F; ORF1ab:P4360H; ORF1ab:Y4379*; ORF1ab:L4715L; ORF1ab:V4777V; ORF1ab:V4777V; ORF1ab:I4778L; ORF1ab:Y4779N; ORF1ab:S4885P; ORF1ab:T4889I; ORF1ab:Q4893K; ORF1ab:Q4923L; ORF1ab:P5072P; ORF1ab:S5150F; ORF1ab:Y5359Y; ORF1ab:E5536A; ORF1ab:del:16883:2; ORF1ab:Y5715Y; ORF1ab:T5966T; ORF1ab:A6342P; ORF1ab:V6343D; S:G142D; S:V213G; S:D228H; S:A243A; S:G339D; S:S371F; S:S373P; S:S375F; S:T376A; S:D405N; S:R408S; S:K417N; S:D614G; S:H655Y; S:N679K; S:P681H; S:D839V; S:Q954H; S:N969K; S:G1044G; S:D1146D; S:S1242G; ORF3a:T64T; ORF3a:G172V; ORF3a:T223I; E:T9I; E:V24V; M:N207D; ORF6:R20R; ORF6:D61H; ORF6:D61V; ORF6:D61D; ORF7a:E22Q; ORF8:A65A; UTR:28271; N:P13L; N:del:28361:10; N:G30G; N:del:28363:10; N:S33G; N:L167W; N:K169N; N:G238V; N:del:29126:3	S:D614G, S:P681H	S:K417N, S:D614G	S:D614G, S:H655Y	S:D614G	S:D614G	S:D614G	S:D614G	S:D614G	S:D614G	S:D614G, N:P13L	S:D614G, S:P681H	S:G339D, S:S373P, S:S375F, S:K417N, S:D614G, S:H655Y, S:N679K, S:P681H, S:Q954H, S:N969K, N:P13L, E:T9I	S:G142D, S:V213G, S:G339D, S:S371F, S:S373P, S:S375F, S:T376A, S:D405N, S:R408S, S:K417N, S:D614G, S:H655Y, S:N679K, S:P681H, S:Q954H, S:N969K, N:P13L, ORF3a:T223I, E:T9I	S:G142D, S:V213G, S:G339D, S:S371F, S:S373P, S:S375F, S:T376A, S:D405N, S:R408S, S:K417N, S:D614G, S:H655Y, S:N679K, S:P681H, S:Q954H, S:N969K, N:P13L, ORF3a:T223I, E:T9I	S:G142D, S:V213G, S:G339D, S:S371F, S:S373P, S:S375F, S:T376A, S:D405N, S:R408S, S:K417N, S:D614G, S:H655Y, S:N679K, S:P681H, S:Q954H, S:N969K, N:P13L, ORF3a:T223I, E:T9I	S:G142D, S:V213G, S:G339D, S:S371F, S:S373P, S:S375F, S:T376A, S:D405N, S:R408S, S:K417N, S:D614G, S:H655Y, S:N679K, S:P681H, S:Q954H, S:N969K, N:P13L, ORF3a:T223I, E:T9I
IP10759	STP-TN-44	TanajiwadiSTP	2022-02-16	5-UTR:210; 5-UTR:241; ORF1ab:S135R; ORF1ab:G146G; ORF1ab:R226S; ORF1ab:G437V; ORF1ab:F536V; ORF1ab:F641L; ORF1ab:E775*; ORF1ab:K856R; ORF1ab:F924F; ORF1ab:N1260I; ORF1ab:G1307S; ORF1ab:A1352A; ORF1ab:L1388L; ORF1ab:L1457L; ORF1ab:D1585N; ORF1ab:L1643P; ORF1ab:del:5218:3; ORF1ab:T1653A; ORF1ab:T1653S; ORF1ab:K1654Q; ORF1ab:K1654T; ORF1ab:del:5228:3; ORF1ab:K1655R; ORF1ab:T1665T; ORF1ab:A1793G; ORF1ab:N2201Y; ORF1ab:D2693G; ORF1ab:T2876T; ORF1ab:S3001R; ORF1ab:T3090I; ORF1ab:S3273S; ORF1ab:T3288A; ORF1ab:D3311D; ORF1ab:V3467V; ORF1ab:del:11287:10; ORF1ab:G3676S; ORF1ab:F3677L; ORF1ab:L4037F; ORF1ab:N4051S; ORF1ab:N4051K; ORF1ab:F4180I; ORF1ab:F4180C; ORF1ab:L4246V; ORF1ab:M4375V; ORF1ab:Y4379*; ORF1ab:Y4574D; ORF1ab:Y4574N; ORF1ab:A4575D; ORF1ab:L4715L; ORF1ab:A5062A; ORF1ab:P5072P; ORF1ab:S5150F; ORF1ab:del:16085:2; ORF1ab:I5274N; ORF1ab:S5381A; ORF1ab:Y5416C; ORF1ab:Q5432*; ORF1ab:T5448T; ORF1ab:L5493L; ORF1ab:N5495Y; ORF1ab:N5495D; ORF1ab:I5630T; ORF1ab:Y5715Y; ORF1ab:T5966T; ORF1ab:A6342A; ORF1ab:L6564L; ORF1ab:K6597R; ORF1ab:K6736I; ORF1ab:I6873I; ORF1ab:I6977I; S:R34R; S:G35S; S:G35G; S:G142D; S:F238V; S:G261D; S:G268S; S:G339D; S:S371F; S:S373P; S:S375F; S:T376A; S:D405N; S:R408S; S:I410T; S:K417N; S:N440K; S:S477N; S:T478K; S:E484A; S:Q493R; S:Q498R; S:N501Y; S:V503F; S:Y505H; S:D614G; S:H655Y; S:N679K; S:P681H; S:del:24077:2; S:D839V; S:Q954H; S:N969K; S:A989P; S:D994G; S:A1022V; S:G1044G; S:D1146D; S:G1171G; S:I1172S; S:C1241C; ORF3a:T64T; ORF3a:L94L; ORF3a:L94L; ORF3a:T223I; E:T9I; E:V24V; UTR:26520; M:Q19E; M:A63T; M:F112F; M:L129P; M:N207D; ORF6:R20R; ORF6:D61H; ORF6:D61V; ORF6:D61D; N:S190R; N:R203K; N:R203R; N:G204R; N:G214S; N:L219L; N:E367G; N:S404S; N:S413R; ORF10:del:29574:7; 3'-UTR:del:29733:27; 3-UTR:29852	S:N501Y, S:D614G, S:P681H, N:R203K, N:G204R	S:K417N, S:N501Y, S:D614G	S:N501Y, S:D614G, S:H655Y, N:R203K, N:G204R	S:T478K, S:D614G	S:T478K, S:D614G	S:D614G	S:D614G	S:D614G	S:D614G	S:D614G, N:R203K, N:G204R	S:N501Y, S:D614G, S:P681H	S:G339D, S:S373P, S:S375F, S:K417N, S:N440K, S:S477N, S:T478K, S:E484A, S:Q493R, S:Q498R, S:N501Y, S:Y505H, S:D614G, S:H655Y, S:N679K, S:P681H, S:Q954H, S:N969K, N:R203K, N:G204R, E:T9I, M:Q19E, M:A63T	S:G142D, S:G339D, S:S371F, S:S373P, S:S375F, S:T376A, S:D405N, S:R408S, S:K417N, S:N440K, S:S477N, S:T478K, S:E484A, S:Q493R, S:Q498R, S:N501Y, S:Y505H, S:D614G, S:H655Y, S:N679K, S:P681H, S:Q954H, S:N969K, N:R203K, N:G204R, N:S413R, ORF3a:T223I, E:T9I, M:Q19E, M:A63T	S:G142D, S:G339D, S:S371F, S:S373P, S:S375F, S:T376A, S:D405N, S:R408S, S:K417N, S:N440K, S:S477N, S:T478K, S:E484A, S:Q498R, S:N501Y, S:Y505H, S:D614G, S:H655Y, S:N679K, S:P681H, S:Q954H, S:N969K, N:R203K, N:G204R, N:S413R, ORF3a:T223I, E:T9I, M:Q19E, M:A63T	S:G142D, S:G339D, S:S371F, S:S373P, S:S375F, S:T376A, S:D405N, S:R408S, S:K417N, S:N440K, S:S477N, S:T478K, S:E484A, S:Q498R, S:N501Y, S:Y505H, S:D614G, S:H655Y, S:N679K, S:P681H, S:Q954H, S:N969K, N:R203K, N:G204R, N:S413R, ORF3a:T223I, E:T9I, M:Q19E, M:A63T	S:G142D, S:G339D, S:S371F, S:S373P, S:S375F, S:T376A, S:D405N, S:R408S, S:K417N, S:N440K, S:S477N, S:T478K, S:E484A, S:Q493R, S:Q498R, S:N501Y, S:Y505H, S:D614G, S:H655Y, S:N679K, S:P681H, S:Q954H, S:N969K, N:R203K, N:G204R, N:S413R, ORF3a:T223I, E:T9I, M:Q19E, M:A63T
IP11682	STP-TN-45	TanajiwadiSTP	2022-02-21	ORF1ab:R226S; ORF1ab:G227C; ORF1ab:Y229C; ORF1ab:K262E; ORF1ab:Q332H; ORF1ab:K351T; ORF1ab:I659F; ORF1ab:T711T; ORF1ab:T842I; ORF1ab:A859D; ORF1ab:I880V; ORF1ab:R1467S; ORF1ab:T1665T; ORF1ab:S1666A; ORF1ab:R2479G; ORF1ab:S2519F; ORF1ab:D2579V; ORF1ab:T3090I; ORF1ab:Y3160F; ORF1ab:L3584L; ORF1ab:Q3596L; ORF1ab:L3694P; ORF1ab:R3993H; ORF1ab:N4051K; ORF1ab:T4079S; ORF1ab:A4104V; ORF1ab:Y4349F; ORF1ab:P4360H; ORF1ab:M4375V; ORF1ab:Y4379*; ORF1ab:*4637E; ORF1ab:L4715L; ORF1ab:del:14590:2; ORF1ab:S5150F; ORF1ab:V5379L; UTR:16400; ORF1ab:S5381A; ORF1ab:N5495I; ORF1ab:Y5715Y; ORF1ab:S6188Y; S:G339D; S:S371F; S:S373P; S:S375F; S:T376A; S:D405N; S:R408S; S:K417N; S:D614G; S:H655Y; S:G667G; S:Q677*; S:N679K; S:P681H; S:Q690*; ORF6:F7S; N:R203K; N:R203R; N:G204R	S:D614G, S:P681H, N:R203K, N:G204R	S:K417N, S:D614G	S:D614G, S:H655Y, N:R203K, N:G204R	S:D614G	S:D614G	S:D614G	S:D614G	S:D614G	S:D614G	S:D614G, N:R203K, N:G204R	S:D614G, S:P681H	S:G339D, S:S373P, S:S375F, S:K417N, S:D614G, S:H655Y, S:N679K, S:P681H, N:R203K, N:G204R	S:G339D, S:S371F, S:S373P, S:S375F, S:T376A, S:D405N, S:R408S, S:K417N, S:D614G, S:H655Y, S:N679K, S:P681H, N:R203K, N:G204R	S:G339D, S:S371F, S:S373P, S:S375F, S:T376A, S:D405N, S:R408S, S:K417N, S:D614G, S:H655Y, S:N679K, S:P681H, N:R203K, N:G204R	S:G339D, S:S371F, S:S373P, S:S375F, S:T376A, S:D405N, S:R408S, S:K417N, S:D614G, S:H655Y, S:N679K, S:P681H, N:R203K, N:G204R	S:G339D, S:S371F, S:S373P, S:S375F, S:T376A, S:D405N, S:R408S, S:K417N, S:D614G, S:H655Y, S:N679K, S:P681H, N:R203K, N:G204R
IP11669	STP-TN-46	TanajiwadiSTP	2022-02-23	ORF1ab:Q44H; ORF1ab:G49V; ORF1ab:E55V; ORF1ab:Y97F; ORF1ab:S135R; ORF1ab:del:3909:2; ORF1ab:G1307S; ORF1ab:A1352A; ORF1ab:T1665T; ORF1ab:T1754I; ORF1ab:F2782S; ORF1ab:E2861*; ORF1ab:T3090I; ORF1ab:Y3115H; ORF1ab:E3933G; ORF1ab:Y4091F; ORF1ab:C4154S; ORF1ab:I4205I; ORF1ab:Y4349F; ORF1ab:P4360H; ORF1ab:M4375V; ORF1ab:R4552K; ORF1ab:Q4619*; ORF1ab:L4756L; UTR:15827; ORF1ab:H5579H; ORF1ab:G5814V; ORF1ab:L5829H; ORF1ab:L5829L; ORF1ab:I6136L; ORF1ab:L6215L; ORF1ab:L6262I; ORF1ab:L6319L; ORF1ab:del:19287:2; ORF1ab:L6441F; ORF1ab:K6786N; ORF1ab:M6789K; ORF1ab:N6804D; S:A520A; S:D614G; S:Q954H; S:N969K; S:I997T; S:K1073R; S:C1243W; ORF3a:L84L; E:T9I; ORF7b:L18L; ORF7b:del:27840:2; UTR:28271; N:P13L; N:del:28361:10; N:G30G; N:del:28363:10; N:S33C; N:S33G	S:D614G	S:D614G	S:D614G	S:D614G	S:D614G	S:D614G	S:D614G	S:D614G	S:D614G	S:D614G, N:P13L	S:D614G	S:D614G, S:Q954H, S:N969K, N:P13L, E:T9I	S:D614G, S:Q954H, S:N969K, N:P13L, E:T9I	S:D614G, S:Q954H, S:N969K, N:P13L, E:T9I	S:D614G, S:Q954H, S:N969K, N:P13L, E:T9I	S:D614G, S:Q954H, S:N969K, N:P13L, E:T9I
IP11334	STP-TN-47	TanajiwadiSTP	2022-02-28	ORF1ab:S1267P; ORF1ab:G1307S; ORF1ab:A1352A; ORF1ab:K1655R; ORF1ab:T1665T; ORF1ab:F2782I; ORF1ab:C2826R; ORF1ab:V2866V; ORF1ab:L3471V; ORF1ab:V3595D; ORF1ab:del:11060:2; ORF1ab:S3601S; ORF1ab:N4256N; ORF1ab:P4360H; ORF1ab:P4360P; ORF1ab:V4361L; ORF1ab:V4361M; ORF1ab:Y4379*; ORF1ab:Y4563S; ORF1ab:L4715L; ORF1ab:del:14952:2; ORF1ab:R4903G; ORF1ab:M6015I; M:N207D; ORF6:R20R; ORF6:D61H; ORF6:D61V; ORF6:D61D; UTR:28271; N:P13L; N:del:28361:10; N:G30G; N:del:28363:10; N:S33G; N:R41R; N:del:28991:2; N:S250T; N:T265T; N:Y298*; 3-UTR:29870										N:P13L		N:P13L	N:P13L	N:P13L	N:P13L	N:P13L
IP11329	STP-TN-48	TanajiwadiSTP	2022-03-02	ORF1ab:K1655R; ORF1ab:T1665T; ORF1ab:L3872I; ORF1ab:N4256N; ORF1ab:Y4349D; ORF1ab:Y4349F; ORF1ab:P4360H; ORF1ab:P4360P; ORF1ab:V4361M; ORF1ab:K4366K; ORF1ab:del:13370:2; ORF1ab:Y4379H; ORF1ab:Q4477H; ORF1ab:Y4563S; ORF1ab:del:13983:2; S:F140S; S:K150T; S:K150K; S:V213G; S:T547K; S:D614G; S:W633L; ORF3a:T190A; ORF3a:T223I; E:T9I; E:S16I; N:D216A; N:G236G; N:Q239H; N:E253Q	S:D614G	S:D614G	S:D614G	S:D614G	S:D614G	S:D614G	S:D614G	S:D614G	S:D614G	S:D614G	S:D614G	S:T547K, S:D614G, E:T9I	S:V213G, S:D614G, ORF3a:T223I, E:T9I	S:V213G, S:D614G, ORF3a:T223I, E:T9I	S:V213G, S:D614G, ORF3a:T223I, E:T9I	S:V213G, S:D614G, ORF3a:T223I, E:T9I
IP11310	STP-TN-49	TanajiwadiSTP	2022-03-07	ORF1ab:R226S; ORF1ab:G227C; ORF1ab:G227G; ORF1ab:Y229C; ORF1ab:F536V; ORF1ab:N593Y; ORF1ab:M1193L; ORF1ab:L1279*; ORF1ab:T1665T; ORF1ab:S1666A; ORF1ab:Y1836H; ORF1ab:G1850G; ORF1ab:del:5817:2; ORF1ab:R3394R; ORF1ab:P3395H; ORF1ab:H3426N; ORF1ab:R3451M; ORF1ab:del:11287:10; ORF1ab:del:11288:10; ORF1ab:G3676S; ORF1ab:F3677L; ORF1ab:R3707R; ORF1ab:G4288G; ORF1ab:Y4349F; ORF1ab:P4360H; ORF1ab:M4375V; ORF1ab:del:13984:2; ORF1ab:Y4574N; ORF1ab:H4918H; ORF1ab:I5601T; ORF1ab:Y5715Y; ORF1ab:del:20878:2; ORF1ab:del:20879:2; S:G142D; S:del:22849:2; S:N440K; S:T547K; S:D614G; M:F112F; N:R203K; N:R203R; N:G204R; N:K256*; N:K266K	S:D614G, N:R203K, N:G204R	S:D614G	S:D614G, N:R203K, N:G204R	S:D614G	S:D614G	S:D614G	S:D614G	S:D614G	S:D614G	S:D614G, N:R203K, N:G204R	S:D614G	S:N440K, S:T547K, S:D614G, N:R203K, N:G204R	S:G142D, S:N440K, S:D614G, N:R203K, N:G204R	S:G142D, S:N440K, S:D614G, N:R203K, N:G204R	S:G142D, S:N440K, S:D614G, N:R203K, N:G204R	S:G142D, S:N440K, S:D614G, N:R203K, N:G204R
IP11756	STP-TN-50	TanajiwadiSTP	2022-03-09	ORF1ab:V1117V; ORF1ab:S1133C; ORF1ab:T1665T; ORF1ab:S1666A; ORF1ab:Y1972N; ORF1ab:del:6181:2; ORF1ab:M2096T; ORF1ab:L2349L; ORF1ab:F2350V; ORF1ab:F2351Y; ORF1ab:del:7317:2; ORF1ab:D2880V; ORF1ab:F2881F; ORF1ab:K2901T; ORF1ab:T3090I; ORF1ab:A4257E; ORF1ab:K4348N; ORF1ab:Y4349F; ORF1ab:P4360H; ORF1ab:M4375V; ORF1ab:T4553T; ORF1ab:del:13929:2; ORF1ab:L4715L; ORF1ab:L4756I; ORF1ab:Y5715Y; ORF1ab:L5778I; ORF1ab:G5814V; ORF1ab:G5919*; ORF1ab:T5966T; ORF1ab:L6025L; ORF1ab:del:19286:2; ORF1ab:del:19287:2; S:S1249T; S:G1251V; S:S1252C; UTR:28271; N:P13L; N:F17L; N:del:28361:10; N:G30G; N:del:28363:10; N:S33C; N:S33G										N:P13L		N:P13L	N:P13L	N:P13L	N:P13L	N:P13L
IP11737	STP-TN-51	TanajiwadiSTP	2022-03-14	ORF1ab:H1067R; ORF1ab:del:3472:2; ORF1ab:A1078A; ORF1ab:G1095G; ORF1ab:T1665T; ORF1ab:F2350V; ORF1ab:F2350S; ORF1ab:del:7318:2; ORF1ab:Y2673Y; ORF1ab:T2676T; ORF1ab:Q2702R; ORF1ab:L3027F; ORF1ab:V3053V; ORF1ab:T3090I; ORF1ab:del:11287:10; ORF1ab:S3675T; ORF1ab:G3676S; ORF1ab:F3677L; ORF1ab:P3767P; ORF1ab:S3885S; ORF1ab:del:11938:2; ORF1ab:A4044E; ORF1ab:T4065K; ORF1ab:K4348N; ORF1ab:Y4349D; ORF1ab:del:13310:2; ORF1ab:Y4349F; ORF1ab:P4360H; ORF1ab:P4360P; ORF1ab:V4361M; ORF1ab:K4366K; ORF1ab:Y4379*; ORF1ab:K4476N; ORF1ab:*4637E; ORF1ab:L4644L; ORF1ab:F5445Y; UTR:17073; ORF1ab:Y5715Y; ORF1ab:L5726P; ORF1ab:T5966T; ORF1ab:A6130S; ORF1ab:M6340L; ORF1ab:M6340V; ORF1ab:del:19284:2; ORF1ab:V6341G; ORF1ab:F6783S; ORF1ab:Q6843P; S:T19I; S:del:21632:10; S:S325T; S:G339D; S:V362D; S:S371F; S:S373P; S:S375F; S:T376A; S:D389E; S:D405N; S:R408S; S:K417N; S:N437I; S:D442E; S:A520A; S:D614G; S:G652V; S:S1252Y; ORF3a:A33T; ORF3a:T64T; ORF3a:G172V; ORF3a:S195S; ORF3a:K198N; UTR:28271; N:P13L; N:del:28361:10; N:G30G; N:del:28363:10; N:S33G; N:D377Y; N:E378D; ORF10:M21I; ORF10:*39K	S:D614G	S:K417N, S:D614G	S:D614G	S:D614G, N:D377Y	S:D614G, N:D377Y	S:D614G, N:D377Y	S:D614G	S:D614G	S:D614G	S:D614G, N:P13L	S:D614G	S:G339D, S:S373P, S:S375F, S:K417N, S:D614G, N:P13L	S:T19I, S:G339D, S:S371F, S:S373P, S:S375F, S:T376A, S:D405N, S:R408S, S:K417N, S:D614G, N:P13L	S:T19I, S:G339D, S:S371F, S:S373P, S:S375F, S:T376A, S:D405N, S:R408S, S:K417N, S:D614G, N:P13L	S:T19I, S:G339D, S:S371F, S:S373P, S:S375F, S:T376A, S:D405N, S:R408S, S:K417N, S:D614G, N:P13L	S:T19I, S:G339D, S:S371F, S:S373P, S:S375F, S:T376A, S:D405N, S:R408S, S:K417N, S:D614G, N:P13L
IP11746	STP-TN-52	TanajiwadiSTP	2022-03-16	ORF1ab:T283S; ORF1ab:E289E; ORF1ab:F336S; ORF1ab:V1271V; ORF1ab:T1665T; ORF1ab:Y1836H; ORF1ab:R3394R; ORF1ab:P3395H; ORF1ab:H3426N; ORF1ab:A3625A; ORF1ab:L4246*; ORF1ab:N4256N; ORF1ab:A4257E; ORF1ab:Y4349F; ORF1ab:P4360H; ORF1ab:P4360P; ORF1ab:V4361M; ORF1ab:K4366K; ORF1ab:del:13929:2; ORF1ab:M4555I; ORF1ab:L4756L; ORF1ab:S5150F; ORF1ab:M5313R; ORF1ab:F5489L; ORF1ab:T5514T; ORF1ab:*5519Y; ORF1ab:V6027L; S:V576V; S:V595V; S:D614G; M:N207D; ORF6:R20R; ORF6:D61H; ORF6:D61V; ORF6:D61D; ORF7a:S44P; N:T57T; N:H59H	S:D614G	S:D614G	S:D614G	S:D614G	S:D614G	S:D614G	S:D614G	S:D614G	S:D614G	S:D614G	S:D614G	S:D614G	S:D614G	S:D614G	S:D614G	S:D614G
IP11741	STP-TN-53	TanajiwadiSTP	2022-03-21	5-UTR:210; 5-UTR:241; 5-UTR:265; ORF1ab:G32G; ORF1ab:del:652:2; ORF1ab:G132D; ORF1ab:S135R; ORF1ab:D147Y; ORF1ab:T253T; ORF1ab:R287R; ORF1ab:M297K; ORF1ab:L320P; ORF1ab:K856R; ORF1ab:del:2880:3; ORF1ab:E899*; ORF1ab:S918L; ORF1ab:F924F; ORF1ab:E940D; ORF1ab:T1665T; ORF1ab:S1666A; ORF1ab:S1978S; ORF1ab:M2565K; ORF1ab:del:9259:2; ORF1ab:T3090I; ORF1ab:D3994V; ORF1ab:L4149V; ORF1ab:V4181E; ORF1ab:I4205I; ORF1ab:T4219S; ORF1ab:N4256N; ORF1ab:A4257E; ORF1ab:Y4349F; ORF1ab:P4360H; ORF1ab:P4360P; ORF1ab:P4360P; ORF1ab:V4361M; ORF1ab:F5099L; ORF1ab:H5406N; ORF1ab:D5411E; ORF1ab:I5425M; ORF1ab:Q5432Q; ORF1ab:K5480K; ORF1ab:H5498Q; ORF1ab:del:16800:2; ORF1ab:C6433W; ORF1ab:L6448I; S:F43I; S:G142D; S:D571D; S:D614G; S:C1253C; ORF3a:T64T; ORF3a:H78P; ORF3a:del:25632:13; ORF3a:L85V; ORF3a:G172V; M:*223K; ORF7a:L9L; N:D216A	S:D614G	S:D614G	S:D614G	S:D614G	S:D614G	S:D614G	S:D614G	S:D614G	S:D614G	S:D614G	S:D614G	S:D614G	S:G142D, S:D614G	S:G142D, S:D614G	S:G142D, S:D614G	S:G142D, S:D614G
IP11779	STP-TN-54	TanajiwadiSTP	2022-03-23	ORF1ab:G32*; ORF1ab:S34Y; ORF1ab:S135G; ORF1ab:S135R; ORF1ab:T224I; ORF1ab:E342D; ORF1ab:S1087C; ORF1ab:C1114G; ORF1ab:L1130L; ORF1ab:T1665T; ORF1ab:M2096L; ORF1ab:T2877T; ORF1ab:L3694P; ORF1ab:L4033F; ORF1ab:Q4160P; ORF1ab:A4257E; ORF1ab:Y4349D; ORF1ab:Y4349F; ORF1ab:P4360H; ORF1ab:P4360P; ORF1ab:T4452T; ORF1ab:L4715L; ORF1ab:Q5074H; ORF1ab:M5706R; ORF1ab:L6219F; ORF1ab:A6342P; S:C749*; S:Q762*; S:N764K; S:D796Y; S:D830Y; S:G832C; S:A852V; S:S1249T; S:G1251V; S:S1252C; ORF3a:F8F; ORF3a:T64T; ORF3a:G172V; E:T9I; M:A183S; M:S191S; ORF6:F7I; ORF7a:L17L; N:S413R; UTR:29543; ORF10:M21V; 3'-UTR:del:29733:27												S:N764K, S:D796Y, E:T9I	S:N764K, S:D796Y, N:S413R, E:T9I	S:N764K, S:D796Y, N:S413R, E:T9I	S:N764K, S:D796Y, N:S413R, E:T9I	S:N764K, S:D796Y, N:S413R, E:T9I
IP11802	STP-TN-55	TanajiwadiSTP	2022-03-28	ORF1ab:V378V; ORF1ab:S391T; ORF1ab:G432G; ORF1ab:A1306S; ORF1ab:G1307S; ORF1ab:A1352A; ORF1ab:T1665T; ORF1ab:R1746R; ORF1ab:N1749Y; ORF1ab:V3689V; ORF1ab:K3861N; ORF1ab:K4221*; ORF1ab:A4257E; ORF1ab:K4348*; ORF1ab:Y4349F; ORF1ab:P4360H; ORF1ab:P4360P; ORF1ab:V4372I; ORF1ab:T4553T; ORF1ab:*4637E; ORF1ab:L5854L; ORF1ab:T5966T; ORF1ab:S6129R; ORF1ab:F6237L; S:D614G; S:Q954H; S:Q957K; S:N969K; ORF3a:G172V; E:T9I; N:T57T	S:D614G	S:D614G	S:D614G	S:D614G	S:D614G	S:D614G	S:D614G	S:D614G	S:D614G	S:D614G	S:D614G	S:D614G, S:Q954H, S:N969K, E:T9I	S:D614G, S:Q954H, S:N969K, E:T9I	S:D614G, S:Q954H, S:N969K, E:T9I	S:D614G, S:Q954H, S:N969K, E:T9I	S:D614G, S:Q954H, S:N969K, E:T9I
IP11763	STP-TN-56	TanajiwadiSTP	2022-03-30	ORF1ab:V1271V; ORF1ab:T1665T; ORF1ab:I1970S; ORF1ab:D1971G; ORF1ab:Y1972N; ORF1ab:del:6181:2; ORF1ab:del:6512:4; ORF1ab:S2083N; ORF1ab:L2084I; ORF1ab:M2096L; ORF1ab:D2813D; ORF1ab:I2820K; ORF1ab:K2830*; ORF1ab:V2857F; ORF1ab:V3689V; ORF1ab:Y3701*; ORF1ab:R3707*; ORF1ab:L4149V; ORF1ab:I4205I; ORF1ab:K4348N; ORF1ab:Y4349F; ORF1ab:P4360H; ORF1ab:P4360P; ORF1ab:P4360P; ORF1ab:V4361M; ORF1ab:Y4379*; ORF1ab:Q4477*; ORF1ab:L4715L; ORF1ab:Q5189R; ORF1ab:F5312I; ORF1ab:A6130S; S:G339D; S:S371F; S:S373P; S:S375F; S:T376A; S:G381*; S:T393T; S:D405N; S:R408S; S:K417N; ORF8:del:28247:7; ORF8:D119V; ORF8:F120L; UTR:del:28270:2; UTR:28271; N:P13L; N:del:28361:10; N:R203K; N:R203R; N:G204R	N:R203K, N:G204R	S:K417N	N:R203K, N:G204R							N:P13L, N:R203K, N:G204R		S:G339D, S:S373P, S:S375F, S:K417N, N:P13L, N:R203K, N:G204R	S:G339D, S:S371F, S:S373P, S:S375F, S:T376A, S:D405N, S:R408S, S:K417N, N:P13L, N:R203K, N:G204R	S:G339D, S:S371F, S:S373P, S:S375F, S:T376A, S:D405N, S:R408S, S:K417N, N:P13L, N:R203K, N:G204R	S:G339D, S:S371F, S:S373P, S:S375F, S:T376A, S:D405N, S:R408S, S:K417N, N:P13L, N:R203K, N:G204R	S:G339D, S:S371F, S:S373P, S:S375F, S:T376A, S:D405N, S:R408S, S:K417N, N:P13L, N:R203K, N:G204R
IP11646	STP-TN-57	TanajiwadiSTP	2022-04-04	5-UTR:173; 5-UTR:210; 5-UTR:241; ORF1ab:G1307S; ORF1ab:V1320L; ORF1ab:A1352A; ORF1ab:L1388L; ORF1ab:T1665T; ORF1ab:del:6181:2; ORF1ab:M2096L; ORF1ab:S2466G; ORF1ab:A3625A; ORF1ab:L3694P; ORF1ab:R3707S; ORF1ab:R3707R; ORF1ab:P3952T; ORF1ab:F3991F; ORF1ab:D3992V; ORF1ab:I4061V; ORF1ab:del:12707:2; ORF1ab:A4148A; ORF1ab:L4149V; ORF1ab:K4176Q; ORF1ab:V4274V; ORF1ab:K4348*; ORF1ab:Y4349F; ORF1ab:P4360H; ORF1ab:P4360P; ORF1ab:V4361M; ORF1ab:R4465*; ORF1ab:N4509Y; ORF1ab:N4513Y; ORF1ab:P4973T; ORF1ab:P5072P; ORF1ab:S5150F; ORF1ab:Y5715Y; ORF1ab:P6139S; S:C1248R; ORF3a:G172V; ORF8:F104F; N:del:28361:10; N:A50V
IP11713	STP-TN-58	TanajiwadiSTP	2022-04-06	ORF1ab:A1306V; ORF1ab:G1307S; ORF1ab:L1346R; ORF1ab:A1352A; ORF1ab:L1356L; ORF1ab:P1786P; ORF1ab:D1971D; ORF1ab:Y1972N; ORF1ab:del:6180:2; ORF1ab:del:6181:2; ORF1ab:L2013F; ORF1ab:E2049D; ORF1ab:N3928K; ORF1ab:N4256N; ORF1ab:Y4349D; ORF1ab:Y4349F; ORF1ab:P4360H; ORF1ab:P4360P; ORF1ab:Y4379*; ORF1ab:del:13929:2; ORF1ab:del:13930:2; ORF1ab:A6307D; ORF1ab:L6328L; ORF3a:N161D; ORF3a:V163I; ORF3a:K198K; ORF3a:*276*; E:T9I; N:Y87*; N:A90P; N:K127N												E:T9I	E:T9I	E:T9I	E:T9I	E:T9I
IP11644	STP-TN-59	TanajiwadiSTP	2022-04-11	ORF1ab:Y1174D; ORF1ab:L1175V; ORF1ab:D1184N; ORF1ab:E1192V; ORF1ab:E1223D; ORF1ab:V1239V; ORF1ab:T1240K; ORF1ab:T1241K; ORF1ab:T1242P; ORF1ab:G1307S; ORF1ab:T1665T; ORF1ab:S1666A; ORF1ab:D2693G; ORF1ab:D2907D; ORF1ab:V2930L; ORF1ab:del:12118:2; ORF1ab:V4072V; ORF1ab:L4246V; ORF1ab:N4256N; ORF1ab:A4257E; ORF1ab:Y4349D; ORF1ab:P4360H; ORF1ab:P4360P; ORF1ab:V4361M; ORF1ab:Y4379H; ORF1ab:Y4563S; ORF1ab:L4756L; ORF1ab:F5099I; ORF1ab:L5133F; ORF1ab:S5150F; ORF1ab:L5164L; ORF1ab:L5369L; ORF1ab:N6759K; S:G339D; S:S371F; S:S373P; S:S375F; S:T376A; S:D405N; S:R408S; S:K417N; S:A520A; S:S591F; S:D614G; ORF3a:T175R; ORF7a:I10L	S:D614G	S:K417N, S:D614G	S:D614G	S:D614G	S:D614G	S:D614G	S:D614G	S:D614G	S:D614G	S:D614G	S:D614G	S:G339D, S:S373P, S:S375F, S:K417N, S:D614G	S:G339D, S:S371F, S:S373P, S:S375F, S:T376A, S:D405N, S:R408S, S:K417N, S:D614G	S:G339D, S:S371F, S:S373P, S:S375F, S:T376A, S:D405N, S:R408S, S:K417N, S:D614G	S:G339D, S:S371F, S:S373P, S:S375F, S:T376A, S:D405N, S:R408S, S:K417N, S:D614G	S:G339D, S:S371F, S:S373P, S:S375F, S:T376A, S:D405N, S:R408S, S:K417N, S:D614G
IP11733	STP-TN-60	TanajiwadiSTP	2022-04-13	ORF1ab:A540A; ORF1ab:E1210V; ORF1ab:V1271G; ORF1ab:V1300V; ORF1ab:F2884L; ORF1ab:L3692V; ORF1ab:V3708G; ORF1ab:T3716A; ORF1ab:V3747V; ORF1ab:I3758F; ORF1ab:Y3803N; ORF1ab:A4257E; ORF1ab:Y4349F; ORF1ab:P4360H; ORF1ab:P4360P; ORF1ab:H4540H; ORF1ab:R4552S; ORF1ab:Y4563S; ORF1ab:C4772C; UTR:14587; ORF1ab:I5601T; ORF1ab:T5719N; ORF1ab:R5938G; ORF1ab:G6011G; ORF1ab:L6012F; ORF1ab:A6013D; ORF1ab:A6013A; ORF1ab:S6014L; UTR:18307; ORF1ab:M6015T; ORF1ab:M6015I; ORF1ab:L6025L; ORF1ab:L6555I; ORF1ab:N6759K; S:D614G; S:G1044G; S:del:24796:2; S:L1141W; S:D1146D; S:S1249T; S:G1251V; S:S1252C; M:N207D; N:T57T	S:D614G	S:D614G	S:D614G	S:D614G	S:D614G	S:D614G	S:D614G	S:D614G	S:D614G	S:D614G	S:D614G	S:D614G	S:D614G	S:D614G	S:D614G	S:D614G
IP12568	STP-TN-61	TanajiwadiSTP	2022-04-18	#N/A	#N/A	#N/A	#N/A	#N/A	#N/A	#N/A	#N/A	#N/A	#N/A	#N/A	#N/A	#N/A	#N/A	#N/A	#N/A	#N/A
IP12558	STP-TN-62	TanajiwadiSTP	2022-04-20	#N/A	#N/A	#N/A	#N/A	#N/A	#N/A	#N/A	#N/A	#N/A	#N/A	#N/A	#N/A	#N/A	#N/A	#N/A	#N/A	#N/A
IP12551	STP-TN-63	TanajiwadiSTP	2022-04-25	#N/A	#N/A	#N/A	#N/A	#N/A	#N/A	#N/A	#N/A	#N/A	#N/A	#N/A	#N/A	#N/A	#N/A	#N/A	#N/A	#N/A
IP12546	STP-TN-64	TanajiwadiSTP	2022-04-27	#N/A	#N/A	#N/A	#N/A	#N/A	#N/A	#N/A	#N/A	#N/A	#N/A	#N/A	#N/A	#N/A	#N/A	#N/A	#N/A	#N/A
				#N/A	#N/A	#N/A	#N/A	#N/A	#N/A	#N/A	#N/A	#N/A	#N/A	#N/A	#N/A	#N/A	#N/A	#N/A	#N/A	#N/A
				#N/A	#N/A	#N/A	#N/A	#N/A	#N/A	#N/A	#N/A	#N/A	#N/A	#N/A	#N/A	#N/A	#N/A	#N/A	#N/A	#N/A
				#N/A	#N/A	#N/A	#N/A	#N/A	#N/A	#N/A	#N/A	#N/A	#N/A	#N/A	#N/A	#N/A	#N/A	#N/A	#N/A	#N/A
IP11220	STP-VI-25	VitthalwadiSTPinlet	2021-11-12	5-UTR:210; 5-UTR:241; ORF1ab:R226S; ORF1ab:A566T; ORF1ab:S610S; ORF1ab:T1665T; ORF1ab:del:5877:2; ORF1ab:K1883E; ORF1ab:N1996K; ORF1ab:K2000I; ORF1ab:D2824V; UTR:8974; ORF1ab:R3394R; ORF1ab:P3395H; ORF1ab:C3682C; ORF1ab:V3689V; ORF1ab:S4119S; ORF1ab:L4149V; ORF1ab:N4256N; ORF1ab:Y4349F; ORF1ab:P4360H; ORF1ab:K4366K; ORF1ab:M4375L; ORF1ab:L4756L; ORF1ab:L4767M; ORF1ab:P5072P; ORF1ab:S5150F; ORF1ab:G5231G; ORF1ab:H5401Y; ORF1ab:V5415I; ORF1ab:K5463R; ORF1ab:N5495H; ORF1ab:H5561L; ORF1ab:L5727F; ORF1ab:Q5930E; ORF1ab:V6738V; ORF1ab:G7053A; S:T19R; ORF3a:G172V; ORF3a:S272I; UTR:26240; E:del:26305:2; E:V24V; M:I82T; ORF7b:C12*; ORF7b:F13L; ORF7b:T40I; ORF8:P38P; ORF8:V62L; ORF8:F104L; ORF8:del:28247:7; ORF8:D119V; ORF8:F120L; UTR:del:28270:2; UTR:28271; N:P13L; N:del:28361:10; N:P365T				S:T19R, M:I82T	S:T19R, M:I82T			M:I82T		N:P13L		N:P13L	N:P13L	N:P13L	N:P13L	N:P13L
IP11181	STP-VI-26	VitthalwadiSTPinlet	2021-11-19	ORF1ab:G227C; ORF1ab:Y229C; ORF1ab:F536V; ORF1ab:A541G; ORF1ab:M584I; ORF1ab:M598T; ORF1ab:F924F; ORF1ab:G1069R; ORF1ab:F1178I; ORF1ab:T1665T; ORF1ab:S1666A; ORF1ab:S1978S; ORF1ab:I2286I; ORF1ab:S2474S; ORF1ab:L3951R; ORF1ab:G4177G; ORF1ab:Y4349F; ORF1ab:P4360H; ORF1ab:Y4379*; S:L1244P; ORF3a:W45*; ORF3a:T64T; ORF3a:T271T
IP05133	STP-VI-27	VitthalwadiSTPinlet	2021-11-26	5-UTR:38; ORF1ab:P19R; ORF1ab:Q22R; ORF1ab:del:517:4; ORF1ab:M85V; ORF1ab:M85I; ORF1ab:K282K; ORF1ab:T356P; ORF1ab:L533I; ORF1ab:R545R; ORF1ab:F924F; ORF1ab:del:3543:13; ORF1ab:V1164V; ORF1ab:A1306S; ORF1ab:T1344I; ORF1ab:L1346F; ORF1ab:D1481D; ORF1ab:T1665T; ORF1ab:S1666A; ORF1ab:del:6181:2; ORF1ab:P2046L; ORF1ab:L2176F; ORF1ab:D2907D; ORF1ab:V2930L; ORF1ab:L3198L; ORF1ab:Q3562K; ORF1ab:V3689V; ORF1ab:T3868R; ORF1ab:L4045L; ORF1ab:S4115S; ORF1ab:F4180C; ORF1ab:L4246V; ORF1ab:L4328M; ORF1ab:R4331L; ORF1ab:M4375V; ORF1ab:M4375I; ORF1ab:L4715L; ORF1ab:P5072L; ORF1ab:P5072R; ORF1ab:L5154M; ORF1ab:H5401Y; ORF1ab:I5630T; ORF1ab:M5706R; ORF1ab:R5938M; ORF1ab:F6237V; ORF1ab:F6237L; ORF1ab:T6824T; S:L452R; S:T478K; S:L629L; S:T630P; S:P681R; S:I712I; S:G838G; S:D839V; S:D839A; S:D950N; S:A1020A; S:P1162L; S:S1170P; S:I1172S; S:I1172T; ORF3a:S26L; ORF3a:G49V; ORF3a:H78Y; E:T9K; M:I82T; M:N207D; ORF7a:I10L; ORF7a:L17L; ORF7b:T40I; ORF8:del:28253:2; ORF8:I121L; UTR:del:28270:2; UTR:28271; N:D63G; N:L167W; N:G238C; N:G275V; N:K369T; N:S404C; N:D415V; 3-UTR:29742; 3-UTR:29851; 3-UTR:29870				S:L452R, S:T478K, S:P681R, S:D950N, M:I82T, N:D63G, ORF3a:S26L	S:L452R, S:T478K, S:P681R, S:D950N, M:I82T, N:D63G, ORF3a:S26L	S:L452R, S:P681R, ORF3a:S26L	S:L452R	M:I82T			S:D950N	S:T478K	S:T478K	S:L452R, S:T478K	S:L452R, S:T478K	S:T478K
IP05715	STP-VI-28	VitthalwadiSTPinlet	2021-12-03	5-UTR:38; 5-UTR:72; 5-UTR:210; 5-UTR:241; ORF1ab:Q66*; ORF1ab:V86D; ORF1ab:V106V; ORF1ab:W161C; ORF1ab:G334G; ORF1ab:G358G; ORF1ab:Q501Q; ORF1ab:F536V; ORF1ab:R545R; ORF1ab:E640V; ORF1ab:K737K; ORF1ab:del:2550:2; ORF1ab:L791L; ORF1ab:D877E; ORF1ab:I880V; ORF1ab:K881K; ORF1ab:F924F; ORF1ab:T987N; ORF1ab:V1164V; ORF1ab:K1230N; ORF1ab:A1306S; ORF1ab:T1322P; ORF1ab:A1342A; ORF1ab:Y1418C; ORF1ab:A1482D; ORF1ab:Y1516*; ORF1ab:E1564*; ORF1ab:T1605S; ORF1ab:P1640L; ORF1ab:T1665T; ORF1ab:I1686R; ORF1ab:A1702V; ORF1ab:R1729K; ORF1ab:Q1737E; ORF1ab:L1748*; ORF1ab:E1858E; ORF1ab:T1864R; ORF1ab:L1896S; ORF1ab:L1896F; ORF1ab:I1970S; ORF1ab:L2013F; ORF1ab:P2046L; ORF1ab:M2096L; ORF1ab:M2096L; UTR:6696; ORF1ab:N2167N; ORF1ab:L2271F; ORF1ab:T2280S; ORF1ab:L2349*; ORF1ab:S2378*; ORF1ab:S2406L; ORF1ab:T2495I; ORF1ab:N2523N; ORF1ab:V2580F; ORF1ab:D2693G; ORF1ab:del:8376:2; ORF1ab:F2780S; UTR:8927; ORF1ab:D2907D; ORF1ab:V2930L; ORF1ab:A3054S; ORF1ab:P3102R; ORF1ab:A3209V; ORF1ab:T3255I; ORF1ab:V3336V; ORF1ab:R3339S; ORF1ab:L3352F; ORF1ab:K3353R; ORF1ab:P3371S; ORF1ab:G3383V; ORF1ab:S3402*; ORF1ab:V3465V; ORF1ab:del:10820:2; UTR:11074; ORF1ab:del:11133:2; ORF1ab:T3646A; ORF1ab:V3689V; ORF1ab:F3838V; ORF1ab:A3939T; ORF1ab:L4149V; ORF1ab:A4170V; ORF1ab:Y4227Y; ORF1ab:L4252L; ORF1ab:K4296N; ORF1ab:K4348*; ORF1ab:Y4349F; ORF1ab:P4360H; ORF1ab:M4375V; ORF1ab:K4551E; ORF1ab:L4591L; ORF1ab:V4595G; ORF1ab:S4713P; ORF1ab:H4714H; ORF1ab:L4715L; ORF1ab:L4774L; ORF1ab:L4775I; ORF1ab:T4813T; ORF1ab:Q4854R; ORF1ab:*5047Y; ORF1ab:A5062A; ORF1ab:M5066I; ORF1ab:Q5074K; ORF1ab:F5099S; ORF1ab:del:15579:2; ORF1ab:R5214M; ORF1ab:T5220I; ORF1ab:H5401Y; ORF1ab:S5505Y; ORF1ab:S5600S; ORF1ab:I5601T; ORF1ab:V5642V; ORF1ab:S5680S; ORF1ab:T5774K; ORF1ab:K5832N; ORF1ab:Q5922E; ORF1ab:K5934N; ORF1ab:R6017G; ORF1ab:E6068G; ORF1ab:*6117L; ORF1ab:L6128L; ORF1ab:Q6146P; ORF1ab:R6164L; ORF1ab:L6219S; ORF1ab:R6229I; ORF1ab:Y6246F; ORF1ab:Q6252*; ORF1ab:L6269M; ORF1ab:L6319L; ORF1ab:V6343V; ORF1ab:L6429L; ORF1ab:L6557P; ORF1ab:K6662N; ORF1ab:*6666W; ORF1ab:M6689K; ORF1ab:N6759K; ORF1ab:S6770T; ORF1ab:A6837V; ORF1ab:Q6843P; ORF1ab:Q6914*; UTR:21569; S:L5F; S:T19R; S:N30H; S:N137N; S:del:22028:7; S:M177I; S:R214S; S:A222V; S:Y313*; S:G447D; S:L452R; S:T478K; S:A520A; S:C538C; S:D614G; S:C617S; S:T618R; S:E619E; S:T630I; S:G652A; S:T678S; S:P681R; S:S711Y; S:I712I; S:A783E; S:D950N; S:Q1036R; S:S1051S; S:P1140L; S:C1247F; S:G1251V; S:S1252C; S:C1254*; S:D1259H; ORF3a:S26L; ORF3a:I35M; ORF3a:H78Y; ORF3a:V88L; ORF3a:T164N; ORF3a:G172R; ORF3a:G172V; ORF3a:C200S; ORF3a:del:26061:2; ORF3a:M260K; ORF3a:P262S; M:A69S; M:I82T; M:L90L; ORF6:R20R; ORF7a:I10L; ORF7a:V82A; ORF7a:L116F; ORF7a:T120I; ORF7b:T40I; ORF8:V116V; ORF8:del:28247:7; ORF8:D119V; ORF8:F120L; ORF8:del:28253:2; UTR:del:28270:2; N:P13P; N:A35A; N:F53L; N:D63G; N:G71R; N:A90D; N:A119S; N:I130I; N:G137V; N:D144H; N:H145H; N:R203M; N:G215C; N:A267V; N:T296I; N:D377Y; ORF10:I27I	S:D614G	S:D614G	S:D614G	S:T19R, S:L452R, S:T478K, S:D614G, S:P681R, S:D950N, M:I82T, N:D63G, N:R203M, N:D377Y, ORF3a:S26L, ORF7a:V82A, ORF7a:T120I	S:T19R, S:A222V, S:L452R, S:T478K, S:D614G, S:P681R, S:D950N, M:I82T, N:D63G, N:R203M, N:D377Y, ORF3a:S26L, ORF7a:V82A, ORF7a:T120I	S:L452R, S:D614G, S:P681R, N:R203M, N:D377Y, ORF3a:S26L, ORF7a:V82A	S:L452R, S:D614G	S:D614G, M:I82T	S:L5F, S:D614G	S:D614G	S:D614G, S:D950N	S:T478K, S:D614G	S:T478K, S:D614G	S:L452R, S:T478K, S:D614G	S:L452R, S:T478K, S:D614G	S:T478K, S:D614G
IP05891	STP-VI-29	VitthalwadiSTPinlet	2021-12-10	5-UTR:210; 5-UTR:241; ORF1ab:L46L; ORF1ab:K47*; ORF1ab:del:1582:2; ORF1ab:A555D; ORF1ab:F924F; ORF1ab:V1415V; ORF1ab:R1421R; ORF1ab:P1640L; ORF1ab:T1665T; ORF1ab:E1766D; ORF1ab:A1793D; ORF1ab:N2201D; ORF1ab:L2349L; ORF1ab:L2349*; ORF1ab:T2495I; ORF1ab:Q2660E; ORF1ab:D2693G; ORF1ab:D2693A; ORF1ab:del:8604:2; ORF1ab:L2781L; ORF1ab:F2782L; ORF1ab:F2782I; ORF1ab:D2907D; ORF1ab:V2930L; ORF1ab:S2981Y; ORF1ab:S3001R; ORF1ab:T3255I; ORF1ab:T3646A; ORF1ab:V3689V; ORF1ab:T3696T; ORF1ab:N4051S; ORF1ab:N4051T; ORF1ab:N4051K; ORF1ab:T4164T; ORF1ab:R4331L; ORF1ab:M4375V; ORF1ab:L4715L; ORF1ab:L5971L; ORF1ab:del:18291:2; ORF1ab:E6068*; ORF1ab:K6080R; ORF1ab:del:18528:7; ORF1ab:L6128L; ORF1ab:F6237V; ORF1ab:F6237L; S:L244I; S:L452R; S:T478K; S:A520A; S:C538C; S:V595V; S:D614G; S:C617*; S:E619E; S:P681R; S:D950N; S:F1075V; S:C1254*; S:K1255N; ORF3a:S26L; ORF3a:Q38Q; ORF3a:Q70L; ORF3a:H78Y; ORF3a:L84L; ORF3a:V90F; M:I82T; ORF7a:I10L; ORF7b:T40I; ORF8:del:28253:2; ORF8:I121L; UTR:del:28270:2; N:D63G; N:L167S; 3-UTR:29870	S:D614G	S:D614G	S:D614G	S:L452R, S:T478K, S:D614G, S:P681R, S:D950N, M:I82T, N:D63G, ORF3a:S26L	S:L452R, S:T478K, S:D614G, S:P681R, S:D950N, M:I82T, N:D63G, ORF3a:S26L	S:L452R, S:D614G, S:P681R, ORF3a:S26L	S:L452R, S:D614G	S:D614G, M:I82T	S:D614G	S:D614G	S:D614G, S:D950N	S:T478K, S:D614G	S:T478K, S:D614G	S:L452R, S:T478K, S:D614G	S:L452R, S:T478K, S:D614G	S:T478K, S:D614G
IP06407	STP-VI-30	VitthalwadiSTPinlet	2021-12-14	5-UTR:38; 5-UTR:210; 5-UTR:241; ORF1ab:V35L; ORF1ab:G146V; ORF1ab:Y154Y; ORF1ab:R226S; ORF1ab:Y229C; ORF1ab:del:1299:3; ORF1ab:G437V; ORF1ab:F641C; ORF1ab:A776S; ORF1ab:D877V; ORF1ab:F924F; ORF1ab:E931*; ORF1ab:S1272T; ORF1ab:L1388L; ORF1ab:T1665T; ORF1ab:W1669R; ORF1ab:T1773T; ORF1ab:S1802*; ORF1ab:del:6181:2; ORF1ab:P2046L; ORF1ab:S2151G; ORF1ab:A2375D; ORF1ab:E2422G; ORF1ab:del:8606:2; ORF1ab:T2876T; ORF1ab:V2914V; ORF1ab:L3199I; ORF1ab:S3273T; ORF1ab:F3403L; ORF1ab:T3646A; ORF1ab:V3689V; ORF1ab:V3718A; ORF1ab:T3750I; ORF1ab:V3810A; ORF1ab:L3876F; ORF1ab:N4051K; ORF1ab:F4180I; ORF1ab:L4246V; ORF1ab:Y4349F; ORF1ab:P4360H; ORF1ab:M4375V; ORF1ab:Y4379H; ORF1ab:Y4379*; ORF1ab:L4487L; ORF1ab:Y4574D; ORF1ab:Y4574N; ORF1ab:L4649L; ORF1ab:L4715L; ORF1ab:D4737G; ORF1ab:*4781Y; ORF1ab:S4820F; ORF1ab:C5021F; ORF1ab:A5062A; ORF1ab:P5072R; ORF1ab:P5072P; ORF1ab:S5150F; ORF1ab:H5401Y; ORF1ab:del:16501:2; ORF1ab:L5414W; ORF1ab:R5461L; ORF1ab:N5495S; ORF1ab:L6026S; ORF1ab:V6343V; ORF1ab:del:19854:2; ORF1ab:R6561I; ORF1ab:del:19983:2; ORF1ab:S6628L; ORF1ab:K6736I; S:Q321E; S:L452R; S:T478K; S:del:23201:2; S:T547T; S:P681R; S:L767S; S:T768I; S:G838G; S:D839V; S:D950N; S:Y1047D; S:Y1047*; ORF3a:S26L; ORF3a:L94L; ORF3a:G172V; E:V24V; E:V75L; M:I82T; M:L129P; M:R131T; M:N207D; ORF6:L4L; ORF7a:P45P; ORF8:del:28247:7; ORF8:D119V; ORF8:F120L; UTR:del:28270:2; N:D63G; N:L167F; N:K369T; ORF10:N25D; 3-UTR:29742; 3-UTR:29839; 3-UTR:29870				S:L452R, S:T478K, S:P681R, S:D950N, M:I82T, N:D63G, ORF3a:S26L	S:L452R, S:T478K, S:P681R, S:D950N, M:I82T, N:D63G, ORF3a:S26L	S:L452R, S:P681R, ORF3a:S26L	S:L452R	M:I82T			S:D950N	S:T478K	S:T478K	S:L452R, S:T478K	S:L452R, S:T478K	S:T478K
IP06435	STP-VI-31	VitthalwadiSTPinlet	2021-12-17	5-UTR:38; 5-UTR:210; 5-UTR:241; ORF1ab:Y229C; ORF1ab:G437V; ORF1ab:E452*; ORF1ab:F641F; ORF1ab:C657F; ORF1ab:F924F; ORF1ab:L980*; ORF1ab:L980F; ORF1ab:L1388L; ORF1ab:L1457L; ORF1ab:P1541H; ORF1ab:K1655T; ORF1ab:T1665T; ORF1ab:W1669R; ORF1ab:T1773T; ORF1ab:K2000N; ORF1ab:K2200M; ORF1ab:N2201Y; ORF1ab:S2285S; ORF1ab:L2341H; ORF1ab:del:8019:3; ORF1ab:E2585D; ORF1ab:F2740L; ORF1ab:M2796R; ORF1ab:S3273T; ORF1ab:T3646A; ORF1ab:V3689V; ORF1ab:V3718A; ORF1ab:T3750I; ORF1ab:L3806L; ORF1ab:M3997I; ORF1ab:N4051H; ORF1ab:N4051S; ORF1ab:N4051T; ORF1ab:N4051K; ORF1ab:F4180I; ORF1ab:F4180C; ORF1ab:A4247G; ORF1ab:Y4349F; ORF1ab:P4360H; ORF1ab:M4375V; ORF1ab:Y4379*; ORF1ab:L4487L; ORF1ab:Y4574D; ORF1ab:Y4574N; ORF1ab:L4715L; ORF1ab:D4737G; ORF1ab:I4869K; ORF1ab:I4869I; ORF1ab:V4877V; ORF1ab:L4978L; ORF1ab:P5072P; ORF1ab:S5150F; ORF1ab:L5328R; ORF1ab:H5401Y; ORF1ab:R5461L; ORF1ab:N5495S; ORF1ab:M5529I; ORF1ab:I5630T; ORF1ab:I5648I; ORF1ab:V5654V; ORF1ab:M5706R; ORF1ab:L6319L; ORF1ab:C6344*; ORF1ab:E6542*; ORF1ab:P6589T; S:A222A; S:C432C; S:T478K; S:P491S; S:P681R; S:C760G; S:G838G; S:D839V; S:R847I; S:D950N; S:Y1047*; S:C1082C; ORF3a:K16N; ORF3a:S26L; ORF3a:L94L; ORF3a:T170T; ORF3a:S171L; ORF3a:G172V; M:I82T; M:N207D; ORF6:L4L; ORF8:F41L; ORF8:del:28247:7; ORF8:D119V; ORF8:F120L; UTR:del:28270:2; N:G5R; N:G18V; N:D63G; N:G114V; N:E367G; N:K369T; N:K405E; ORF10:A8G; 3-UTR:29742				S:T478K, S:P681R, S:D950N, M:I82T, N:D63G, ORF3a:S26L	S:T478K, S:P681R, S:D950N, M:I82T, N:D63G, ORF3a:S26L	S:P681R, ORF3a:S26L		M:I82T			S:D950N	S:T478K	S:T478K	S:T478K	S:T478K	S:T478K
IP06426	STP-VI-32	VitthalwadiSTPinlet	2021-12-21	5-UTR:210; 5-UTR:222; 5-UTR:241; ORF1ab:F8V; ORF1ab:E10D; ORF1ab:L145L; ORF1ab:R226S; ORF1ab:F641L; ORF1ab:F924F; ORF1ab:S984I; ORF1ab:A1043V; ORF1ab:A1049S; ORF1ab:G1073V; ORF1ab:N1262K; ORF1ab:K1280N; ORF1ab:L1388L; ORF1ab:L1457L; ORF1ab:P1640L; ORF1ab:T1665T; ORF1ab:W1669R; ORF1ab:T1773T; ORF1ab:E1870*; ORF1ab:E1870D; ORF1ab:K1901N; ORF1ab:N1917K; ORF1ab:P2046L; ORF1ab:S2151G; ORF1ab:I2278F; ORF1ab:P2302T; ORF1ab:W2316L; ORF1ab:D2317D; ORF1ab:L2349*; ORF1ab:A2618D; ORF1ab:S3386F; ORF1ab:V3467A; ORF1ab:Y3472Y; ORF1ab:V3718A; ORF1ab:T3750I; ORF1ab:S3860C; ORF1ab:Q3942K; ORF1ab:Q3998K; ORF1ab:N4051K; ORF1ab:F4180C; ORF1ab:L4246V; ORF1ab:E4319Q; ORF1ab:M4375V; ORF1ab:Y4379*; ORF1ab:L4487L; ORF1ab:Y4574N; ORF1ab:L4715L; ORF1ab:D4737G; ORF1ab:I4869I; ORF1ab:S4870R; ORF1ab:L4978L; ORF1ab:W5025C; ORF1ab:A5062A; ORF1ab:P5072R; ORF1ab:P5072P; ORF1ab:S5150F; ORF1ab:L5328R; ORF1ab:F5331L; ORF1ab:I5333S; ORF1ab:Y5349*; ORF1ab:H5401Y; ORF1ab:N5495I; ORF1ab:M5635I; ORF1ab:W5819C; ORF1ab:R6229I; ORF1ab:I6317I; ORF1ab:L6319L; ORF1ab:A6342A; ORF1ab:T6530A; ORF1ab:del:19855:2; ORF1ab:L6532M; ORF1ab:K6622N; ORF1ab:V6869V; S:D138N; S:G142G; S:V143D; S:del:22028:7; S:I197F; S:L441L; S:Y449F; S:L452R; S:T478K; UTR:23371; S:D614G; S:P681R; S:G838G; S:D839V; S:D950N; S:Y1047*; S:Y1047*; S:V1065L; S:W1102L; S:I1172S; ORF3a:S26L; ORF3a:L94L; M:I82T; M:L129P; M:L206L; M:N207D; ORF6:L4L; ORF7a:P45P; ORF7b:T40I; N:Q43Q; N:D63G; N:G238V; N:S404S; ORF10:F11L; ORF10:del:29593:3; 3-UTR:29742; 3-UTR:29750; 3'-UTR:del:29844:2; 3-UTR:29870	S:D614G	S:D614G	S:D614G	S:L452R, S:T478K, S:D614G, S:P681R, S:D950N, M:I82T, N:D63G, ORF3a:S26L	S:L452R, S:T478K, S:D614G, S:P681R, S:D950N, M:I82T, N:D63G, ORF3a:S26L	S:L452R, S:D614G, S:P681R, ORF3a:S26L	S:L452R, S:D614G	S:D614G, M:I82T	S:D614G	S:D614G	S:D614G, S:D950N	S:T478K, S:D614G	S:T478K, S:D614G	S:L452R, S:T478K, S:D614G	S:L452R, S:T478K, S:D614G	S:T478K, S:D614G
IP07445	STP-VI-33	VitthalwadiSTPinlet	2021-12-24	5-UTR:241; ORF1ab:Q22R; ORF1ab:del:671:15; ORF1ab:G146R; ORF1ab:R226S; ORF1ab:T356T; ORF1ab:G437V; ORF1ab:A486S; ORF1ab:E673*; ORF1ab:K856R; ORF1ab:F924F; ORF1ab:H1108Y; ORF1ab:H1108N; ORF1ab:V1169F; ORF1ab:S1195N; ORF1ab:L1388L; ORF1ab:T1665T; ORF1ab:I1667I; ORF1ab:K1668*; ORF1ab:W1669R; ORF1ab:A1677S; ORF1ab:T1773T; ORF1ab:K1855N; ORF1ab:P2046L; ORF1ab:S2048F; ORF1ab:E2049D; ORF1ab:S2151G; ORF1ab:P2287S; ORF1ab:del:7312:2; ORF1ab:Y2392H; ORF1ab:R2420R; ORF1ab:A2470P; ORF1ab:V2491F; ORF1ab:H2698N; ORF1ab:M2796R; ORF1ab:T2876T; ORF1ab:R2887I; ORF1ab:V2930L; ORF1ab:E3310*; ORF1ab:S3407A; ORF1ab:H3426N; ORF1ab:L3440L; ORF1ab:V3467A; ORF1ab:del:11095:2; ORF1ab:G3617G; ORF1ab:I3619I; ORF1ab:V3689V; ORF1ab:V3718A; ORF1ab:T3750I; ORF1ab:N4051K; ORF1ab:Y4349F; ORF1ab:P4360H; ORF1ab:M4375V; ORF1ab:Y4379*; ORF1ab:L4487L; ORF1ab:Y4574D; ORF1ab:Y4574N; ORF1ab:M4605I; ORF1ab:L4715L; ORF1ab:D4737G; ORF1ab:C5021F; ORF1ab:A5062A; ORF1ab:P5072P; ORF1ab:S5150F; ORF1ab:H5361N; ORF1ab:H5401Y; ORF1ab:N5495D; ORF1ab:N5495H; ORF1ab:del:17028:2; ORF1ab:L5624P; ORF1ab:I5630T; ORF1ab:A5633P; ORF1ab:L5833P; ORF1ab:M6015T; ORF1ab:L6083V; ORF1ab:L6083I; ORF1ab:L6319L; ORF1ab:del:19287:2; ORF1ab:S6573F; ORF1ab:I6664S; ORF1ab:L6745L; ORF1ab:K6826*; ORF1ab:W6965C; ORF1ab:H6999Q; ORF1ab:N7012Y; ORF1ab:V7019F; ORF1ab:C7058*; S:del:21990:4; S:del:22028:7; S:L452R; S:E465*; S:T478K; S:A520A; S:D571H; S:D614G; S:del:23426:2; S:A623P; S:S673I; S:P681R; S:G799R; S:G838G; S:del:24077:2; S:D839V; S:D950N; S:Y1047*; S:K1086R; S:A1087E; S:S1123Y; S:E1207G; ORF3a:S26L; ORF3a:del:25629:2; ORF3a:L94L; ORF3a:G172V; E:L37I; E:C44F; E:V75L; UTR:26520; M:I82T; M:L129P; M:L138L; M:N207D; ORF6:L4L; ORF7b:C12G; ORF8:I9I; ORF8:P38T; ORF8:E106Q; ORF8:del:28247:7; ORF8:D119V; ORF8:F120L; UTR:del:28270:2; N:P13P; N:D63G; N:E367G; N:S404S; 3-UTR:29742	S:D614G	S:D614G	S:D614G	S:L452R, S:T478K, S:D614G, S:P681R, S:D950N, M:I82T, N:D63G, ORF3a:S26L	S:L452R, S:T478K, S:D614G, S:P681R, S:D950N, M:I82T, N:D63G, ORF3a:S26L	S:L452R, S:D614G, S:P681R, ORF3a:S26L	S:L452R, S:D614G	S:D614G, M:I82T	S:D614G	S:D614G	S:D614G, S:D950N	S:T478K, S:D614G	S:T478K, S:D614G	S:L452R, S:T478K, S:D614G	S:L452R, S:T478K, S:D614G	S:T478K, S:D614G
IP07452	STP-VI-34	VitthalwadiSTPinlet	2021-12-28	5-UTR:210; 5-UTR:222; 5-UTR:241; ORF1ab:G127V; ORF1ab:D147V; ORF1ab:E176*; ORF1ab:R226S; ORF1ab:A239S; ORF1ab:I284I; ORF1ab:T356T; ORF1ab:T356T; ORF1ab:P361H; ORF1ab:G437V; ORF1ab:E673*; ORF1ab:D691G; ORF1ab:E775V; ORF1ab:F924F; ORF1ab:Q975K; ORF1ab:Q1021H; ORF1ab:A1043S; ORF1ab:L1110P; ORF1ab:V1122F; ORF1ab:A1151S; ORF1ab:L1388L; ORF1ab:L1457L; ORF1ab:T1665T; ORF1ab:W1669R; ORF1ab:W1669R; ORF1ab:T1773T; ORF1ab:C1889F; ORF1ab:del:6044:4; ORF1ab:P2046L; ORF1ab:S2048F; ORF1ab:E2049D; ORF1ab:D2060G; ORF1ab:S2151G; ORF1ab:N2155K; ORF1ab:del:7044:2; ORF1ab:S2578Y; ORF1ab:S2722Y; ORF1ab:P2739L; ORF1ab:C2933S; ORF1ab:S2972F; ORF1ab:C3147F; ORF1ab:V3467A; ORF1ab:N3494K; ORF1ab:V3510F; ORF1ab:T3567N; ORF1ab:V3593F; ORF1ab:L3640S; ORF1ab:T3646A; ORF1ab:V3689V; ORF1ab:R3706S; ORF1ab:V3718A; ORF1ab:T3750I; ORF1ab:V3782I; ORF1ab:C3867C; ORF1ab:N4051K; ORF1ab:L4252L; ORF1ab:S4268F; ORF1ab:A4307S; ORF1ab:C4326Y; ORF1ab:Y4349F; ORF1ab:P4360H; ORF1ab:M4375V; ORF1ab:Y4379*; ORF1ab:R4387H; ORF1ab:L4487L; ORF1ab:Y4574N; ORF1ab:Q4619R; ORF1ab:L4715L; ORF1ab:D4737G; ORF1ab:S4820F; ORF1ab:A4947S; ORF1ab:P4959T; ORF1ab:*4979Y; ORF1ab:A4984S; ORF1ab:W5025*; ORF1ab:A5062A; ORF1ab:P5072L; ORF1ab:P5072R; ORF1ab:P5072P; ORF1ab:S5150F; ORF1ab:H5401Y; ORF1ab:L5409I; ORF1ab:Y5416C; ORF1ab:N5495Y; ORF1ab:N5495D; ORF1ab:I5630T; ORF1ab:M5706R; ORF1ab:L6067L; ORF1ab:E6068G; ORF1ab:D6081Y; ORF1ab:E6105*; ORF1ab:I6293I; ORF1ab:L6319L; ORF1ab:A6432A; ORF1ab:L6490F; ORF1ab:L6533V; ORF1ab:N6685N; ORF1ab:I6701I; ORF1ab:K6736I; ORF1ab:Y6834*; S:L452R; S:R457T; S:T478K; S:Q607K; S:D614G; S:P681R; S:G838G; S:del:24077:2; S:D839V; S:R847I; S:D950N; S:Y1047*; S:G1099D; S:I1172S; S:K1245N; ORF3a:S26L; ORF3a:A33V; ORF3a:L94L; ORF3a:G172V; ORF3a:G196V; E:A22S; E:P71S; E:P71R; M:T30T; M:I82T; M:V122A; M:L129P; M:N207D; ORF6:L4L; ORF7b:Y10Y; ORF7b:C12G; ORF7b:T40I; ORF8:S103*; ORF8:E110*; ORF8:del:28247:7; ORF8:D119V; ORF8:F120L; UTR:del:28270:2; N:D63G; N:N154D; N:G238V; N:E367G; N:S404S; 3-UTR:29742	S:D614G	S:D614G	S:D614G	S:L452R, S:T478K, S:D614G, S:P681R, S:D950N, M:I82T, N:D63G, ORF3a:S26L	S:L452R, S:T478K, S:D614G, S:P681R, S:D950N, M:I82T, N:D63G, ORF3a:S26L	S:L452R, S:D614G, S:P681R, ORF3a:S26L	S:L452R, S:D614G	S:D614G, M:I82T	S:D614G	S:D614G	S:D614G, S:D950N	S:T478K, S:D614G	S:T478K, S:D614G	S:L452R, S:T478K, S:D614G	S:L452R, S:T478K, S:D614G	S:T478K, S:D614G
IP08547	STP-VI-35	VitthalwadiSTPinlet	2021-12-31	5-UTR:241; ORF1ab:H382N; ORF1ab:K468N; ORF1ab:K510T; ORF1ab:K513E; ORF1ab:G519S; ORF1ab:A520A; ORF1ab:F536V; ORF1ab:K856R; ORF1ab:D877E; ORF1ab:F924F; ORF1ab:H1116D; ORF1ab:del:3874:25; ORF1ab:S1510Y; ORF1ab:T1665T; ORF1ab:E1766D; ORF1ab:L1896S; ORF1ab:S1924R; ORF1ab:V1968A; ORF1ab:A1969A; ORF1ab:I1970S; ORF1ab:del:6512:4; ORF1ab:S2083N; ORF1ab:L2084I; ORF1ab:M2096L; ORF1ab:S2151G; ORF1ab:N2222Y; ORF1ab:L2234F; ORF1ab:L2250V; ORF1ab:G2251V; ORF1ab:S2285A; ORF1ab:D2693G; ORF1ab:G2987V; ORF1ab:L3027F; ORF1ab:C3181F; ORF1ab:L3199L; ORF1ab:T3255I; ORF1ab:A3270T; ORF1ab:P3395H; ORF1ab:T3646A; ORF1ab:del:11282:10; ORF1ab:L3674F; ORF1ab:G3676S; ORF1ab:V3689V; ORF1ab:V3718A; ORF1ab:T3750I; ORF1ab:A4148P; ORF1ab:L4149V; ORF1ab:K4348*; ORF1ab:Y4349F; ORF1ab:P4360H; ORF1ab:M4375V; ORF1ab:L4487L; ORF1ab:L4715L; ORF1ab:S4885S; ORF1ab:L4953I; ORF1ab:T4992I; ORF1ab:S5150F; ORF1ab:T5152A; ORF1ab:I5601T; ORF1ab:Y5715Y; ORF1ab:N5728Y; ORF1ab:A6130S; ORF1ab:L6319L; ORF1ab:*6668Y; ORF1ab:*6679L; ORF1ab:W6723R; ORF1ab:M6734V; ORF1ab:del:20611:2; ORF1ab:K6826*; ORF1ab:L6960L; ORF1ab:L6966L; ORF1ab:V7090V; S:S255Y; S:G339D; S:S371F; S:S373P; S:S375F; S:T376A; S:D405N; S:D405D; S:R408S; S:K417N; S:A520A; S:T547K; S:D614G; S:P681R; S:I742M; S:N764K; S:D796Y; S:del:23991:2; S:N856K; S:I870V; S:D950N; S:Q954H; S:N969K; S:I973I; S:L981F; S:C1254*; S:E1258*; ORF3a:D2Y; ORF3a:S26L; UTR:25797; ORF3a:D183E; ORF3a:T223I; ORF3a:G251G; E:T9I; UTR:26466; E:V75L; UTR:26514; M:D3G; M:Q19E; M:L27L; M:L34F; M:A63T; M:I82T; ORF6:L4L; ORF6:del:27263:28; ORF7a:I10L; ORF7a:E16*; ORF7b:F13I; ORF7b:L18L; ORF8:del:28247:7; UTR:del:28270:2; UTR:28271; N:P13L; N:del:28361:10; N:G30G; N:S33G; N:D63G; N:R203K; N:R203R; N:G204R; N:G238R; N:P309T; N:P365L	S:D614G, N:R203K, N:G204R	S:K417N, S:D614G	S:D614G, N:R203K, N:G204R	S:D614G, S:P681R, S:D950N, M:I82T, N:D63G, ORF3a:S26L	S:D614G, S:P681R, S:D950N, M:I82T, N:D63G, ORF3a:S26L	S:D614G, S:P681R, ORF3a:S26L	S:D614G	S:D614G, M:I82T	S:D614G	S:D614G, N:P13L, N:R203K, N:G204R	S:D614G, S:D950N	S:G339D, S:S373P, S:S375F, S:K417N, S:T547K, S:D614G, S:N764K, S:D796Y, S:N856K, S:Q954H, S:N969K, S:L981F, N:P13L, N:R203K, N:G204R, E:T9I, M:D3G, M:Q19E, M:A63T	S:G339D, S:S371F, S:S373P, S:S375F, S:T376A, S:D405N, S:R408S, S:K417N, S:D614G, S:N764K, S:D796Y, S:Q954H, S:N969K, N:P13L, N:R203K, N:G204R, ORF3a:T223I, E:T9I, M:Q19E, M:A63T	S:G339D, S:S371F, S:S373P, S:S375F, S:T376A, S:D405N, S:R408S, S:K417N, S:D614G, S:N764K, S:D796Y, S:Q954H, S:N969K, N:P13L, N:R203K, N:G204R, ORF3a:T223I, E:T9I, M:Q19E, M:A63T	S:G339D, S:S371F, S:S373P, S:S375F, S:T376A, S:D405N, S:R408S, S:K417N, S:D614G, S:N764K, S:D796Y, S:Q954H, S:N969K, N:P13L, N:R203K, N:G204R, ORF3a:T223I, E:T9I, M:Q19E, M:A63T	S:G339D, S:S371F, S:S373P, S:S375F, S:T376A, S:D405N, S:R408S, S:K417N, S:D614G, S:N764K, S:D796Y, S:Q954H, S:N969K, N:P13L, N:R203K, N:G204R, ORF3a:T223I, E:T9I, M:Q19E, M:A63T
IP08117	STP-VI-36	VitthalwadiSTPinlet	2022-01-04	5-UTR:36; 5-UTR:210; 5-UTR:222; 5-UTR:241; ORF1ab:L16L; ORF1ab:S135R; ORF1ab:Y182Y; ORF1ab:C326Y; ORF1ab:G401R; ORF1ab:A421V; ORF1ab:P425P; ORF1ab:R426G; ORF1ab:G437V; ORF1ab:V488M; ORF1ab:L530L; ORF1ab:T554N; ORF1ab:A735A; ORF1ab:A878D; ORF1ab:A903D; ORF1ab:F924F; ORF1ab:A1060S; ORF1ab:G1125D; ORF1ab:L1131L; ORF1ab:del:3722:2; ORF1ab:G1155D; ORF1ab:S1195N; ORF1ab:V1299V; ORF1ab:A1306S; ORF1ab:G1509C; ORF1ab:K1616*; ORF1ab:Y1619F; ORF1ab:P1622L; ORF1ab:D1624Y; ORF1ab:Y1634*; ORF1ab:del:5224:2; ORF1ab:T1665T; ORF1ab:W1669G; ORF1ab:A1707A; ORF1ab:Q1757Q; ORF1ab:T1773T; ORF1ab:T1794K; ORF1ab:P2046L; ORF1ab:del:6512:4; ORF1ab:R2115I; ORF1ab:S2151G; ORF1ab:H2448D; ORF1ab:D2693G; ORF1ab:A2710T; ORF1ab:W2713C; ORF1ab:W2837R; ORF1ab:L2869F; ORF1ab:G2871S; ORF1ab:T2872M; ORF1ab:D2907D; ORF1ab:V2930L; ORF1ab:T3090I; ORF1ab:V3091I; ORF1ab:V3120G; ORF1ab:T3255I; ORF1ab:R3323G; ORF1ab:P3395H; ORF1ab:T3464A; ORF1ab:D3479E; ORF1ab:del:11074:2; UTR:11074; ORF1ab:M3616I; ORF1ab:M3616I; ORF1ab:T3646A; ORF1ab:del:11282:10; ORF1ab:V3689V; ORF1ab:V3718A; ORF1ab:T3750I; ORF1ab:I3758V; ORF1ab:C3867C; ORF1ab:V3975V; ORF1ab:Q4100H; ORF1ab:P4146P; ORF1ab:L4149V; ORF1ab:V4310V; ORF1ab:A4314D; ORF1ab:K4348*; ORF1ab:Y4349F; ORF1ab:P4360H; ORF1ab:P4360P; ORF1ab:F4363L; ORF1ab:M4375V; ORF1ab:L4487L; ORF1ab:V4702L; ORF1ab:L4715L; ORF1ab:D4737G; ORF1ab:L4774M; ORF1ab:K4809N; ORF1ab:*4934L; ORF1ab:T4992I; ORF1ab:E5016*; ORF1ab:A5062A; ORF1ab:P5072P; ORF1ab:S5150F; ORF1ab:C5186F; ORF1ab:H5401Y; ORF1ab:R5461L; ORF1ab:N5495S; ORF1ab:P5523P; ORF1ab:P5523P; ORF1ab:L5596L; ORF1ab:I5601T; ORF1ab:Y5715Y; ORF1ab:L5730L; ORF1ab:M6015T; ORF1ab:*6042Y; ORF1ab:N6064N; ORF1ab:V6214V; ORF1ab:L6319L; ORF1ab:A6342A; ORF1ab:M6460I; ORF1ab:M6580T; ORF1ab:E6587E; ORF1ab:P6623P; ORF1ab:F6688S; ORF1ab:T6724T; ORF1ab:K6826*; ORF1ab:L6960L; S:D40D; S:T51P; S:A67V; S:del:21764:7; S:T95I; S:del:21986:10; S:del:21990:4; S:M153I; S:del:22028:7; S:F175L; S:L179L; S:R214G; S:L226W; S:L242V; S:T478K; S:A520A; S:T547K; S:E583D; S:D614G; S:Q644*; S:H655Y; S:N679K; S:P681R; S:P681H; S:D839V; S:A852S; S:N856K; S:Y873H; S:G880G; S:A924A; S:D950N; S:Q954H; S:A956S; S:N969K; S:L981F; S:G1059V; S:Q1106*; S:I1114V; S:T1117T; S:D1146D; S:G1251V; S:S1252C; S:C1254*; S:H1271R; ORF3a:L15F; ORF3a:S26L; ORF3a:T64T; ORF3a:L94L; ORF3a:del:25745:2; ORF3a:G172V; ORF3a:E239A; E:S55Y; E:V75L; UTR:26499; M:Q19E; M:A63T; M:I82T; M:R105S; M:H154L; M:C159W; M:S184S; M:Y196S; M:N207D; ORF6:L4L; ORF6:Q8R; ORF6:R20S; ORF7a:I10L; ORF7a:L31L; ORF7a:I107K; ORF7b:F13L; ORF8:del:28247:7; ORF8:D119V; ORF8:F120L; UTR:28265; UTR:del:28270:2; N:G25C; N:D63G; N:T135I; N:G137V; N:N153N; N:R203K; N:R203R; N:G204R; N:G335S; N:K370R; N:del:29386:2; N:D377Y; N:del:29478:2; N:S410Y; ORF10:M21I	S:D614G, S:P681H, N:R203K, N:G204R	S:D614G	S:D614G, S:H655Y, N:R203K, N:G204R	S:T478K, S:D614G, S:P681R, S:D950N, M:I82T, N:D63G, N:D377Y, ORF3a:S26L	S:T478K, S:D614G, S:P681R, S:D950N, M:I82T, N:D63G, N:D377Y, ORF3a:S26L	S:D614G, S:P681R, N:D377Y, ORF3a:S26L	S:D614G	S:A67V, S:D614G, M:I82T	S:T95I, S:D614G	S:D614G, N:R203K, N:G204R	S:T95I, S:D614G, S:P681H, S:D950N	S:A67V, S:T95I, S:T478K, S:T547K, S:D614G, S:H655Y, S:N679K, S:P681H, S:N856K, S:Q954H, S:N969K, S:L981F, N:R203K, N:G204R, M:Q19E, M:A63T	S:T478K, S:D614G, S:H655Y, S:N679K, S:P681H, S:Q954H, S:N969K, N:R203K, N:G204R, M:Q19E, M:A63T	S:T478K, S:D614G, S:H655Y, S:N679K, S:P681H, S:Q954H, S:N969K, N:R203K, N:G204R, M:Q19E, M:A63T	S:T478K, S:D614G, S:H655Y, S:N679K, S:P681H, S:Q954H, S:N969K, N:R203K, N:G204R, M:Q19E, M:A63T	S:T478K, S:D614G, S:H655Y, S:N679K, S:P681H, S:Q954H, S:N969K, N:R203K, N:G204R, M:Q19E, M:A63T
IP08113	STP-VI-37	VitthalwadiSTPinlet	2022-01-07	5-UTR:38; 5-UTR:210; 5-UTR:241; ORF1ab:L88M; ORF1ab:E91*; ORF1ab:S135R; ORF1ab:G146C; ORF1ab:Y182Y; ORF1ab:F536V; ORF1ab:A537S; ORF1ab:K669N; ORF1ab:P748T; ORF1ab:A773V; ORF1ab:K798K; ORF1ab:Y799H; ORF1ab:T842I; ORF1ab:A903V; ORF1ab:F924F; ORF1ab:E972*; ORF1ab:A1049D; ORF1ab:V1122F; ORF1ab:Y1135*; ORF1ab:S1195N; ORF1ab:Q1224K; ORF1ab:V1299V; ORF1ab:A1306S; ORF1ab:G1307S; ORF1ab:G1331V; ORF1ab:A1352A; ORF1ab:N1362N; ORF1ab:N1487D; ORF1ab:T1665T; ORF1ab:Y1675Y; ORF1ab:P1692S; ORF1ab:A1707A; ORF1ab:A1716S; ORF1ab:T1773T; ORF1ab:S1856Y; ORF1ab:Y1873H; ORF1ab:P2046L; ORF1ab:E2049D; ORF1ab:V2066V; ORF1ab:del:6512:4; ORF1ab:S2151G; ORF1ab:N2201I; ORF1ab:N2222D; ORF1ab:P2685S; ORF1ab:D2693G; ORF1ab:del:8376:2; ORF1ab:G2762R; ORF1ab:M2796L; ORF1ab:T2876T; ORF1ab:D2907D; ORF1ab:V2930L; ORF1ab:V2955V; ORF1ab:L3027F; ORF1ab:V3053V; ORF1ab:T3090I; ORF1ab:D3119D; ORF1ab:F3167L; ORF1ab:A3178S; ORF1ab:L3201F; ORF1ab:S3218C; ORF1ab:S3218I; ORF1ab:T3255I; ORF1ab:P3272P; ORF1ab:L3321I; ORF1ab:M3527I; ORF1ab:L3591I; ORF1ab:T3646A; ORF1ab:V3647L; ORF1ab:M3652I; ORF1ab:del:11282:10; ORF1ab:del:11287:10; ORF1ab:V3689V; ORF1ab:V3718A; ORF1ab:T3750I; ORF1ab:I3758V; ORF1ab:C3867C; ORF1ab:L3899L; ORF1ab:L4070L; ORF1ab:L4149V; ORF1ab:C4163C; ORF1ab:D4165D; ORF1ab:V4310V; ORF1ab:E4313*; ORF1ab:K4348*; ORF1ab:Y4349F; ORF1ab:P4360H; ORF1ab:M4375V; ORF1ab:A4394D; ORF1ab:S4422P; ORF1ab:*4434E; ORF1ab:R4465I; ORF1ab:L4487L; ORF1ab:S4493F; ORF1ab:M4546T; ORF1ab:P4568A; ORF1ab:L4715L; ORF1ab:D4737G; ORF1ab:L4758S; ORF1ab:A4843S; ORF1ab:V4856L; ORF1ab:F5029L; ORF1ab:A5062A; ORF1ab:P5072P; ORF1ab:E5127D; ORF1ab:S5150F; ORF1ab:L5185S; ORF1ab:R5314K; ORF1ab:Q5321H; ORF1ab:S5381A; ORF1ab:H5401Y; ORF1ab:R5461L; ORF1ab:N5495S; ORF1ab:S5585I; ORF1ab:I5601T; ORF1ab:C5687F; ORF1ab:Y5715Y; ORF1ab:A5818E; ORF1ab:T5966T; ORF1ab:M6015T; ORF1ab:L6050S; ORF1ab:L6128L; ORF1ab:V6138L; ORF1ab:S6213I; ORF1ab:L6219L; ORF1ab:S6279R; ORF1ab:T6283I; ORF1ab:S6292F; ORF1ab:L6319L; ORF1ab:V6343L; ORF1ab:V6343D; ORF1ab:M6460I; ORF1ab:L6555L; ORF1ab:K6662R; ORF1ab:L6960L; ORF1ab:L6992I; ORF1ab:I7031R; ORF1ab:L7094F; S:T19I; S:T19R; S:del:21632:10; S:A67V; S:del:21764:7; S:T95I; S:L118P; S:del:21986:10; S:G142D; S:del:21990:4; S:del:22028:7; S:R190M; S:Q321E; S:G339D; S:K356M; S:S371F; S:S373P; S:S375F; S:T376A; S:V395V; S:D405N; S:R408S; S:Q414K; S:K417N; S:C432C; S:L452R; S:T478K; S:P499R; S:A520A; S:A520A; S:T547K; S:D614G; S:H655Y; S:N679K; S:P681R; S:P681H; S:G744C; S:N764K; S:E780D; S:D796Y; S:N856K; S:D950N; S:Q954H; S:N969K; S:V991V; S:V1060V; S:F1089L; S:I1114V; S:D1146D; S:A1174V; S:C1250F; S:D1259D; ORF3a:S26L; ORF3a:T64T; ORF3a:V80F; ORF3a:L94L; ORF3a:G172V; ORF3a:C200S; ORF3a:T223I; ORF3a:F231L; ORF3a:P240L; ORF3a:H247P; E:T9I; M:Q19E; M:A63T; M:I82T; M:F112F; M:A183S; M:A183D; ORF6:L4L; ORF6:R20R; ORF6:T45N; ORF6:E46D; ORF6:D61H; ORF6:D61V; ORF6:D61D; ORF7a:I10L; ORF7a:L17I; ORF7a:A64S; ORF7b:F13L; ORF7b:T40I; ORF8:H17H; ORF8:G96S; ORF8:del:28247:7; ORF8:D119V; ORF8:F120L; UTR:del:28270:2; UTR:28271; N:A12S; N:P13L; N:del:28361:10; N:D63G; N:T135I; N:N153N; N:R203K; N:R203R; N:G204R; N:G278R; N:A308A; N:P309L; N:L353M; 3-UTR:29742	S:D614G, S:P681H, N:R203K, N:G204R	S:K417N, S:D614G	S:D614G, S:H655Y, N:R203K, N:G204R	S:T19R, S:L452R, S:T478K, S:D614G, S:P681R, S:D950N, M:I82T, N:D63G, ORF3a:S26L	S:T19R, S:L452R, S:T478K, S:D614G, S:P681R, S:D950N, M:I82T, N:D63G, ORF3a:S26L	S:L452R, S:D614G, S:P681R, ORF3a:S26L	S:L452R, S:D614G	S:A67V, S:D614G, M:I82T	S:T95I, S:D614G	S:D614G, N:P13L, N:R203K, N:G204R	S:T95I, S:D614G, S:P681H, S:D950N	S:A67V, S:T95I, S:G339D, S:S373P, S:S375F, S:K417N, S:T478K, S:T547K, S:D614G, S:H655Y, S:N679K, S:P681H, S:N764K, S:D796Y, S:N856K, S:Q954H, S:N969K, N:P13L, N:R203K, N:G204R, E:T9I, M:Q19E, M:A63T	S:T19I, S:G142D, S:G339D, S:S371F, S:S373P, S:S375F, S:T376A, S:D405N, S:R408S, S:K417N, S:T478K, S:D614G, S:H655Y, S:N679K, S:P681H, S:N764K, S:D796Y, S:Q954H, S:N969K, N:P13L, N:R203K, N:G204R, ORF3a:T223I, E:T9I, M:Q19E, M:A63T	S:T19I, S:G142D, S:G339D, S:S371F, S:S373P, S:S375F, S:T376A, S:D405N, S:R408S, S:K417N, S:L452R, S:T478K, S:D614G, S:H655Y, S:N679K, S:P681H, S:N764K, S:D796Y, S:Q954H, S:N969K, N:P13L, N:R203K, N:G204R, ORF3a:T223I, E:T9I, M:Q19E, M:A63T	S:T19I, S:G142D, S:G339D, S:S371F, S:S373P, S:S375F, S:T376A, S:D405N, S:R408S, S:K417N, S:L452R, S:T478K, S:D614G, S:H655Y, S:N679K, S:P681H, S:N764K, S:D796Y, S:Q954H, S:N969K, N:P13L, N:R203K, N:G204R, ORF3a:T223I, E:T9I, M:Q19E, M:A63T	S:T19I, S:G142D, S:G339D, S:S371F, S:S373P, S:S375F, S:T376A, S:D405N, S:R408S, S:K417N, S:T478K, S:D614G, S:H655Y, S:N679K, S:P681H, S:N764K, S:D796Y, S:Q954H, S:N969K, N:P13L, N:R203K, N:G204R, ORF3a:T223I, E:T9I, M:Q19E, M:A63T
IP08134	STP-VI-38	VitthalwadiSTPinlet	2022-01-11	5-UTR:38; 5-UTR:210; 5-UTR:241; ORF1ab:V60F; ORF1ab:G112G; ORF1ab:S135R; ORF1ab:G146C; ORF1ab:Y182Y; ORF1ab:W240L; ORF1ab:F255F; ORF1ab:L317I; ORF1ab:L454F; ORF1ab:Q455K; ORF1ab:A474D; ORF1ab:A482S; ORF1ab:F536V; ORF1ab:R545R; ORF1ab:V830M; ORF1ab:T842I; ORF1ab:K856R; ORF1ab:F924F; ORF1ab:A1092D; ORF1ab:S1195N; ORF1ab:L1270L; ORF1ab:D1282Y; ORF1ab:A1306S; ORF1ab:G1307S; ORF1ab:A1352A; ORF1ab:K1364N; ORF1ab:L1388L; ORF1ab:S1468Y; ORF1ab:T1665T; ORF1ab:L1715S; ORF1ab:D1742D; ORF1ab:T1773T; ORF1ab:P2046L; ORF1ab:E2053*; ORF1ab:A2139S; ORF1ab:S2151G; ORF1ab:N2216D; ORF1ab:S2261S; ORF1ab:S2285P; ORF1ab:L2349*; ORF1ab:G2509R; ORF1ab:T2532N; ORF1ab:A2618D; ORF1ab:D2693G; ORF1ab:L2721F; ORF1ab:M2796V; ORF1ab:D2907D; ORF1ab:V2930L; ORF1ab:Q2963E; ORF1ab:L3027F; ORF1ab:V3053V; ORF1ab:T3090I; ORF1ab:V3130F; ORF1ab:L3201F; ORF1ab:L3210L; ORF1ab:H3233R; ORF1ab:T3255I; ORF1ab:del:10065:2; ORF1ab:S3273T; ORF1ab:C3279F; ORF1ab:W3294R; ORF1ab:I3306I; ORF1ab:R3394R; ORF1ab:P3395H; ORF1ab:T3464A; ORF1ab:Y3472Y; ORF1ab:N3540Y; UTR:11074; ORF1ab:T3646A; ORF1ab:del:11287:10; ORF1ab:F3677L; ORF1ab:V3689V; ORF1ab:V3718A; ORF1ab:T3750I; ORF1ab:F3797L; ORF1ab:A3856G; ORF1ab:S3916Y; ORF1ab:S3949G; ORF1ab:N3970S; ORF1ab:L4149V; ORF1ab:I4205I; ORF1ab:V4310V; ORF1ab:S4320Y; ORF1ab:K4348*; ORF1ab:Y4349F; ORF1ab:P4360H; ORF1ab:P4360P; ORF1ab:M4375V; ORF1ab:Y4379*; ORF1ab:R4413G; ORF1ab:L4487L; ORF1ab:S4493F; ORF1ab:W4516C; ORF1ab:G4641E; ORF1ab:W4694L; ORF1ab:L4715L; ORF1ab:D4737G; ORF1ab:T4769I; ORF1ab:L4774L; ORF1ab:L4834F; ORF1ab:T4847I; ORF1ab:V4912V; ORF1ab:T4992I; ORF1ab:C5021F; ORF1ab:C5021*; ORF1ab:L5052L; ORF1ab:A5062A; ORF1ab:P5072P; ORF1ab:S5150F; ORF1ab:S5348Y; ORF1ab:I5363T; ORF1ab:L5376L; ORF1ab:H5401Y; ORF1ab:Y5416C; ORF1ab:A5424V; ORF1ab:Y5715Y; ORF1ab:L5737P; ORF1ab:Q5792K; ORF1ab:R5861S; ORF1ab:T5966T; ORF1ab:M6015T; ORF1ab:G6018V; ORF1ab:V6019V; ORF1ab:N6064N; ORF1ab:H6192Q; ORF1ab:L6211F; ORF1ab:L6319L; ORF1ab:S6537Y; ORF1ab:L6564L; ORF1ab:K6597R; ORF1ab:L6764M; ORF1ab:K6826*; ORF1ab:H6833D; ORF1ab:L6868F; ORF1ab:S6958I; ORF1ab:L6960L; ORF1ab:F7035I; S:T19I; S:del:21632:10; S:L24S; S:A67V; S:del:21764:7; S:T95I; S:del:21986:10; S:G142D; S:V213G; S:N234Y; S:N234K; S:R246S; S:T250S; S:G339D; S:S371F; S:S373P; S:S375F; S:T376A; S:D405N; S:R408S; S:K417N; S:L452R; S:T478K; S:Q493R; S:Q498R; S:N501Y; S:Y505H; S:A520A; S:A520A; S:T547K; S:D614G; S:H655Y; S:S673I; S:N679K; S:P681R; S:P681H; S:A688S; S:V729V; S:N764K; S:T778T; S:D796Y; S:N856K; S:D950N; S:Q954H; S:N969K; S:L981F; S:R983C; S:Q1036E; S:R1107S; S:I1114V; S:V1133F; S:D1146D; S:C1250F; S:C1254*; ORF3a:F8F; ORF3a:S26L; ORF3a:T64T; ORF3a:S74F; ORF3a:L85F; ORF3a:G172V; ORF3a:V201I; ORF3a:T223I; ORF3a:P262Q; ORF3a:T269P; E:T9I; M:Q19E; M:F37F; M:A63T; M:I82T; M:F112F; M:N207D; ORF6:L4L; ORF6:R20R; ORF6:R20S; ORF6:del:27280:2; ORF6:D61H; ORF6:D61V; ORF6:D61D; ORF7a:I10L; ORF7b:L18L; ORF7b:S31*; ORF7b:T40I; ORF8:A15E; ORF8:C37F; ORF8:del:28247:7; ORF8:D119V; ORF8:F120L; UTR:del:28270:2; UTR:28271; N:P13L; N:P13P; N:del:28361:10; N:G44C; N:D63G; N:T135I; N:N153N; N:L222L; N:G236G; 3'-UTR:del:29733:27; 3-UTR:29742	S:N501Y, S:D614G, S:P681H	S:K417N, S:N501Y, S:D614G	S:N501Y, S:D614G, S:H655Y	S:L452R, S:T478K, S:D614G, S:P681R, S:D950N, M:I82T, N:D63G, ORF3a:S26L	S:L452R, S:T478K, S:D614G, S:P681R, S:D950N, M:I82T, N:D63G, ORF3a:S26L	S:L452R, S:D614G, S:P681R, ORF3a:S26L	S:L452R, S:D614G	S:A67V, S:D614G, M:I82T	S:T95I, S:D614G	S:D614G, N:P13L	S:T95I, S:N501Y, S:D614G, S:P681H, S:D950N	S:A67V, S:T95I, S:G339D, S:S373P, S:S375F, S:K417N, S:T478K, S:Q493R, S:Q498R, S:N501Y, S:Y505H, S:T547K, S:D614G, S:H655Y, S:N679K, S:P681H, S:N764K, S:D796Y, S:N856K, S:Q954H, S:N969K, S:L981F, N:P13L, E:T9I, M:Q19E, M:A63T	S:T19I, S:G142D, S:V213G, S:G339D, S:S371F, S:S373P, S:S375F, S:T376A, S:D405N, S:R408S, S:K417N, S:T478K, S:Q493R, S:Q498R, S:N501Y, S:Y505H, S:D614G, S:H655Y, S:N679K, S:P681H, S:N764K, S:D796Y, S:Q954H, S:N969K, N:P13L, ORF3a:T223I, E:T9I, M:Q19E, M:A63T	S:T19I, S:G142D, S:V213G, S:G339D, S:S371F, S:S373P, S:S375F, S:T376A, S:D405N, S:R408S, S:K417N, S:L452R, S:T478K, S:Q498R, S:N501Y, S:Y505H, S:D614G, S:H655Y, S:N679K, S:P681H, S:N764K, S:D796Y, S:Q954H, S:N969K, N:P13L, ORF3a:T223I, E:T9I, M:Q19E, M:A63T	S:T19I, S:G142D, S:V213G, S:G339D, S:S371F, S:S373P, S:S375F, S:T376A, S:D405N, S:R408S, S:K417N, S:L452R, S:T478K, S:Q498R, S:N501Y, S:Y505H, S:D614G, S:H655Y, S:N679K, S:P681H, S:N764K, S:D796Y, S:Q954H, S:N969K, N:P13L, ORF3a:T223I, E:T9I, M:Q19E, M:A63T	S:T19I, S:G142D, S:V213G, S:G339D, S:S371F, S:S373P, S:S375F, S:T376A, S:D405N, S:R408S, S:K417N, S:T478K, S:Q493R, S:Q498R, S:N501Y, S:Y505H, S:D614G, S:H655Y, S:N679K, S:P681H, S:N764K, S:D796Y, S:Q954H, S:N969K, N:P13L, ORF3a:T223I, E:T9I, M:Q19E, M:A63T
IP08528	STP-VI-39	VitthalwadiSTPinlet	2022-01-14	5-UTR:241; ORF1ab:S135R; ORF1ab:H374H; ORF1ab:G437V; ORF1ab:R545R; ORF1ab:A735A; ORF1ab:T842I; ORF1ab:K856R; ORF1ab:F924F; ORF1ab:G1101D; ORF1ab:del:3874:25; ORF1ab:V1299V; ORF1ab:A1306S; ORF1ab:G1307S; ORF1ab:A1352A; ORF1ab:L1457L; ORF1ab:P1640L; ORF1ab:T1665T; ORF1ab:A1707A; ORF1ab:A1923V; ORF1ab:P2018S; ORF1ab:del:6512:4; ORF1ab:S2285P; ORF1ab:P2287L; ORF1ab:T2306S; ORF1ab:Q2348R; ORF1ab:A2710T; ORF1ab:D2907D; ORF1ab:V2930L; ORF1ab:L3027F; ORF1ab:V3053V; ORF1ab:T3090I; ORF1ab:L3201F; ORF1ab:Q3254H; ORF1ab:T3255I; ORF1ab:R3394R; ORF1ab:P3395H; ORF1ab:del:11074:2; ORF1ab:del:11282:10; ORF1ab:del:11287:10; ORF1ab:S3675T; ORF1ab:G3676S; ORF1ab:F3677L; ORF1ab:V3718A; ORF1ab:T3750I; ORF1ab:I3758V; ORF1ab:I4205I; ORF1ab:V4310V; ORF1ab:Y4349F; ORF1ab:P4360H; ORF1ab:M4375V; ORF1ab:Y4379*; ORF1ab:L4487L; ORF1ab:L4715L; ORF1ab:T4992I; ORF1ab:P5072P; ORF1ab:S5150F; ORF1ab:Y5359Y; ORF1ab:N5495D; ORF1ab:Y5715Y; ORF1ab:T5966T; ORF1ab:P6560L; ORF1ab:L6564L; ORF1ab:K6597R; ORF1ab:N6971D; ORF1ab:L6973L; ORF1ab:I7008F; ORF1ab:H7013N; ORF1ab:I7033I; ORF1ab:P7039L; S:T19I; S:del:21632:10; S:A67V; S:del:21764:7; S:T95I; S:del:21986:10; S:G142D; S:V159A; S:V213G; S:R237G; S:P295T; S:G339D; S:S371F; S:S373P; S:S375F; S:T376A; S:D405N; S:R408S; S:K417N; S:G446S; S:S477N; S:T478K; S:E484A; S:A520A; S:T547K; S:A575S; S:D614G; S:H655Y; S:C671F; S:N679K; S:P681R; S:P681H; S:N764K; S:D796Y; S:D839V; S:N856K; S:D950N; S:Q954H; S:N969K; S:I973I; S:L981F; S:D1146D; S:V1264L; ORF3a:F8F; ORF3a:S26L; ORF3a:T64T; ORF3a:T223I; E:T9I; E:V24V; M:D3G; M:Q19E; M:A63T; M:I82T; M:F112F; M:N207D; ORF6:L4L; ORF6:R20R; ORF6:D61H; ORF6:D61V; ORF6:D61D; ORF7a:A64A; ORF7a:P68H; ORF7b:F13I; ORF7b:L18L; UTR:del:28270:2; UTR:28271; N:P13L; N:del:28361:10; N:G30G; N:S33G; N:D63G; N:A182A; N:S190R; N:N192K; N:R203K; N:R203R; N:G204R; N:D225Y; N:D225V; N:G238V; N:P365L; N:A398V; N:S413R; 3'-UTR:del:29733:27; 3-UTR:29742; 3'-UTR:del:29844:2; 3-UTR:29870	S:D614G, S:P681H, N:R203K, N:G204R	S:K417N, S:D614G	S:D614G, S:H655Y, N:R203K, N:G204R	S:T478K, S:D614G, S:P681R, S:D950N, M:I82T, N:D63G, ORF3a:S26L	S:T478K, S:D614G, S:P681R, S:D950N, M:I82T, N:D63G, ORF3a:S26L	S:D614G, S:P681R, ORF3a:S26L	S:D614G	S:A67V, S:D614G, M:I82T	S:T95I, S:D614G	S:D614G, N:P13L, N:R203K, N:G204R	S:T95I, S:D614G, S:P681H, S:D950N	S:A67V, S:T95I, S:G339D, S:S373P, S:S375F, S:K417N, S:G446S, S:S477N, S:T478K, S:E484A, S:T547K, S:D614G, S:H655Y, S:N679K, S:P681H, S:N764K, S:D796Y, S:N856K, S:Q954H, S:N969K, S:L981F, N:P13L, N:R203K, N:G204R, E:T9I, M:D3G, M:Q19E, M:A63T	S:T19I, S:G142D, S:V213G, S:G339D, S:S371F, S:S373P, S:S375F, S:T376A, S:D405N, S:R408S, S:K417N, S:S477N, S:T478K, S:E484A, S:D614G, S:H655Y, S:N679K, S:P681H, S:N764K, S:D796Y, S:Q954H, S:N969K, N:P13L, N:R203K, N:G204R, N:S413R, ORF3a:T223I, E:T9I, M:Q19E, M:A63T	S:T19I, S:G142D, S:V213G, S:G339D, S:S371F, S:S373P, S:S375F, S:T376A, S:D405N, S:R408S, S:K417N, S:S477N, S:T478K, S:E484A, S:D614G, S:H655Y, S:N679K, S:P681H, S:N764K, S:D796Y, S:Q954H, S:N969K, N:P13L, N:R203K, N:G204R, N:S413R, ORF3a:T223I, E:T9I, M:Q19E, M:A63T	S:T19I, S:G142D, S:V213G, S:G339D, S:S371F, S:S373P, S:S375F, S:T376A, S:D405N, S:R408S, S:K417N, S:S477N, S:T478K, S:E484A, S:D614G, S:H655Y, S:N679K, S:P681H, S:N764K, S:D796Y, S:Q954H, S:N969K, N:P13L, N:R203K, N:G204R, N:S413R, ORF3a:T223I, E:T9I, M:Q19E, M:A63T	S:T19I, S:G142D, S:V213G, S:G339D, S:S371F, S:S373P, S:S375F, S:T376A, S:D405N, S:R408S, S:K417N, S:S477N, S:T478K, S:E484A, S:D614G, S:H655Y, S:N679K, S:P681H, S:N764K, S:D796Y, S:Q954H, S:N969K, N:P13L, N:R203K, N:G204R, N:S413R, ORF3a:T223I, E:T9I, M:Q19E, M:A63T
IP09768	STP-VI-40	VitthalwadiSTPinlet	2022-01-18	5-UTR:38; 5-UTR:241; ORF1ab:S135R; ORF1ab:G180V; ORF1ab:F536V; ORF1ab:E539D; ORF1ab:R542R; ORF1ab:D589Y; ORF1ab:V627V; ORF1ab:R643*; ORF1ab:Q663E; ORF1ab:I671M; ORF1ab:F709L; ORF1ab:T711S; ORF1ab:L733P; ORF1ab:P804H; ORF1ab:T842I; ORF1ab:F924F; ORF1ab:P1158H; ORF1ab:F1278F; ORF1ab:G1307S; ORF1ab:P1330T; ORF1ab:A1352A; ORF1ab:L1388L; ORF1ab:G1509G; ORF1ab:F1553Y; ORF1ab:R1701I; ORF1ab:A1707A; ORF1ab:G1723C; ORF1ab:E1843*; ORF1ab:I1970S; ORF1ab:I1970I; ORF1ab:del:6181:2; ORF1ab:P2018S; ORF1ab:del:6512:4; ORF1ab:M2096L; ORF1ab:I2107T; ORF1ab:I2107I; ORF1ab:I2156M; ORF1ab:I2230L; ORF1ab:F2350V; ORF1ab:F2351S; ORF1ab:D2693G; ORF1ab:A2710T; ORF1ab:D2717D; ORF1ab:K2761Q; ORF1ab:del:8628:2; ORF1ab:L3027F; ORF1ab:V3053V; ORF1ab:T3090I; ORF1ab:L3101L; ORF1ab:L3201F; ORF1ab:T3255I; ORF1ab:R3394R; ORF1ab:P3395H; ORF1ab:del:11287:10; ORF1ab:S3675T; ORF1ab:G3676S; ORF1ab:F3677L; ORF1ab:K3832N; ORF1ab:del:12654:2; ORF1ab:L4149V; ORF1ab:I4205I; ORF1ab:Y4349F; ORF1ab:P4360H; ORF1ab:M4375V; ORF1ab:L4715L; ORF1ab:L4894L; ORF1ab:M4938I; ORF1ab:R4943R; ORF1ab:N4969I; ORF1ab:S5150F; ORF1ab:Y5359Y; ORF1ab:T5541I; ORF1ab:L5602P; ORF1ab:Y5715Y; ORF1ab:N5728Y; ORF1ab:C5760C; ORF1ab:L5773F; ORF1ab:C5798F; ORF1ab:T5966T; ORF1ab:V6009L; ORF1ab:L6155I; ORF1ab:L6557L; ORF1ab:L6564L; ORF1ab:del:20177:2; ORF1ab:N6656T; ORF1ab:I6691F; ORF1ab:K6736N; ORF1ab:Q6843P; ORF1ab:del:21538:2; S:L5L; S:T19I; S:del:21632:10; S:L24S; S:A67V; S:del:21764:7; S:T95I; S:E96G; S:del:21986:10; S:G142D; S:V213G; S:G261D; S:G339D; S:S371F; S:S373P; S:S375F; S:T376A; S:D405N; S:R408S; S:K417N; S:Q498R; S:N501Y; S:Y505H; S:T547K; S:D614G; S:H655Y; S:N679K; S:P681R; S:P681H; S:N764K; S:D796Y; S:G798D; S:S940S; S:Q954H; S:N969K; S:Q1005R; S:V1094F; S:D1146D; ORF3a:F8F; ORF3a:T64T; UTR:25797; ORF3a:T223I; ORF3a:T271T; E:T9I; M:Q19E; M:A63T; M:F112F; M:E167Q; M:N207D; ORF6:V5F; ORF6:R20R; ORF6:E46A; ORF6:D61H; ORF6:D61V; ORF6:D61D; ORF7a:F46I; ORF7b:L18L; ORF8:A65G; UTR:28271; N:P13L; N:del:28361:10; N:G30G; N:S33C; N:S33G; N:G60G; N:K100R; N:R203K; N:R203R; N:G204R; N:A217T; N:G238V; N:D341D; N:S412T; N:S413R	S:N501Y, S:D614G, S:P681H, N:R203K, N:G204R	S:K417N, S:N501Y, S:D614G	S:N501Y, S:D614G, S:H655Y, N:R203K, N:G204R	S:D614G, S:P681R	S:D614G, S:P681R	S:D614G, S:P681R	S:D614G	S:A67V, S:D614G	S:T95I, S:D614G	S:D614G, N:P13L, N:R203K, N:G204R	S:T95I, S:N501Y, S:D614G, S:P681H	S:A67V, S:T95I, S:G339D, S:S373P, S:S375F, S:K417N, S:Q498R, S:N501Y, S:Y505H, S:T547K, S:D614G, S:H655Y, S:N679K, S:P681H, S:N764K, S:D796Y, S:Q954H, S:N969K, N:P13L, N:R203K, N:G204R, E:T9I, M:Q19E, M:A63T	S:T19I, S:G142D, S:V213G, S:G339D, S:S371F, S:S373P, S:S375F, S:T376A, S:D405N, S:R408S, S:K417N, S:Q498R, S:N501Y, S:Y505H, S:D614G, S:H655Y, S:N679K, S:P681H, S:N764K, S:D796Y, S:Q954H, S:N969K, N:P13L, N:R203K, N:G204R, N:S413R, ORF3a:T223I, E:T9I, M:Q19E, M:A63T	S:T19I, S:G142D, S:V213G, S:G339D, S:S371F, S:S373P, S:S375F, S:T376A, S:D405N, S:R408S, S:K417N, S:Q498R, S:N501Y, S:Y505H, S:D614G, S:H655Y, S:N679K, S:P681H, S:N764K, S:D796Y, S:Q954H, S:N969K, N:P13L, N:R203K, N:G204R, N:S413R, ORF3a:T223I, E:T9I, M:Q19E, M:A63T	S:T19I, S:G142D, S:V213G, S:G339D, S:S371F, S:S373P, S:S375F, S:T376A, S:D405N, S:R408S, S:K417N, S:Q498R, S:N501Y, S:Y505H, S:D614G, S:H655Y, S:N679K, S:P681H, S:N764K, S:D796Y, S:Q954H, S:N969K, N:P13L, N:R203K, N:G204R, N:S413R, ORF3a:T223I, E:T9I, M:Q19E, M:A63T	S:T19I, S:G142D, S:V213G, S:G339D, S:S371F, S:S373P, S:S375F, S:T376A, S:D405N, S:R408S, S:K417N, S:Q498R, S:N501Y, S:Y505H, S:D614G, S:H655Y, S:N679K, S:P681H, S:N764K, S:D796Y, S:Q954H, S:N969K, N:P13L, N:R203K, N:G204R, N:S413R, ORF3a:T223I, E:T9I, M:Q19E, M:A63T
IP09756	STP-VI-41	VitthalwadiSTPinlet	2022-01-21	5-UTR:241; ORF1ab:S34P; ORF1ab:S135R; ORF1ab:N189N; ORF1ab:G437V; ORF1ab:V459V; ORF1ab:A735A; ORF1ab:A773V; ORF1ab:T842I; ORF1ab:F924F; ORF1ab:T1055I; ORF1ab:G1100A; ORF1ab:A1134A; ORF1ab:T1171T; ORF1ab:G1307S; ORF1ab:A1352A; ORF1ab:L1388L; ORF1ab:L1457L; ORF1ab:T1665T; ORF1ab:Y1700Y; ORF1ab:A1707A; ORF1ab:del:6181:2; ORF1ab:T2007I; ORF1ab:T2310N; ORF1ab:M2796V; ORF1ab:L3027F; ORF1ab:V3053V; ORF1ab:T3090I; ORF1ab:L3201F; ORF1ab:T3255I; ORF1ab:R3394R; ORF1ab:P3395H; ORF1ab:del:11287:10; ORF1ab:S3675T; ORF1ab:del:11288:10; ORF1ab:G3676S; ORF1ab:F3677L; ORF1ab:S3825P; ORF1ab:K3929N; ORF1ab:K3981N; ORF1ab:P4058P; ORF1ab:I4205I; ORF1ab:P4360H; ORF1ab:M4375V; ORF1ab:Y4379*; ORF1ab:L4715L; ORF1ab:Q4735R; ORF1ab:S5150F; ORF1ab:Y5359Y; ORF1ab:L5369S; ORF1ab:*5384L; ORF1ab:N5495D; ORF1ab:Y5715Y; ORF1ab:*5753L; ORF1ab:T5966T; ORF1ab:*6086Y; ORF1ab:Q6146K; ORF1ab:*6223Q; ORF1ab:L6564L; ORF1ab:F6593I; ORF1ab:K6597R; S:T19I; S:del:21632:10; S:L24S; S:G142D; S:V213G; S:G261D; S:Q321E; S:G339D; S:S371F; S:S373P; S:S375F; S:T376A; S:D405N; S:R408S; S:K417N; S:A522A; S:D614G; S:G652A; S:H655Y; S:N679K; S:P681H; S:A684P; S:N764K; S:D796Y; S:Q954H; S:N969K; S:D1146D; S:C1254*; S:E1258D; S:D1259H; ORF3a:T64T; ORF3a:G172V; ORF3a:C200S; ORF3a:T223I; E:T9I; UTR:26520; M:Q19E; M:A63T; M:F112F; ORF6:R20R; ORF6:D61H; ORF6:D61V; ORF6:D61D; ORF7a:Q90P; ORF7b:L18L; ORF8:A65G; UTR:28271; N:P13L; N:del:28361:10; N:G30G; N:del:28363:10; N:S33G; N:S33R; N:D63G; N:G69V; N:R107I; N:R203K; N:R203R; N:G204R; N:G284V; N:F315F; N:S413R	S:D614G, S:P681H, N:R203K, N:G204R	S:K417N, S:D614G	S:D614G, S:H655Y, N:R203K, N:G204R	S:D614G, N:D63G	S:D614G, N:D63G	S:D614G	S:D614G	S:D614G	S:D614G	S:D614G, N:P13L, N:R203K, N:G204R	S:D614G, S:P681H	S:G339D, S:S373P, S:S375F, S:K417N, S:D614G, S:H655Y, S:N679K, S:P681H, S:N764K, S:D796Y, S:Q954H, S:N969K, N:P13L, N:R203K, N:G204R, E:T9I, M:Q19E, M:A63T	S:T19I, S:G142D, S:V213G, S:G339D, S:S371F, S:S373P, S:S375F, S:T376A, S:D405N, S:R408S, S:K417N, S:D614G, S:H655Y, S:N679K, S:P681H, S:N764K, S:D796Y, S:Q954H, S:N969K, N:P13L, N:R203K, N:G204R, N:S413R, ORF3a:T223I, E:T9I, M:Q19E, M:A63T	S:T19I, S:G142D, S:V213G, S:G339D, S:S371F, S:S373P, S:S375F, S:T376A, S:D405N, S:R408S, S:K417N, S:D614G, S:H655Y, S:N679K, S:P681H, S:N764K, S:D796Y, S:Q954H, S:N969K, N:P13L, N:R203K, N:G204R, N:S413R, ORF3a:T223I, E:T9I, M:Q19E, M:A63T	S:T19I, S:G142D, S:V213G, S:G339D, S:S371F, S:S373P, S:S375F, S:T376A, S:D405N, S:R408S, S:K417N, S:D614G, S:H655Y, S:N679K, S:P681H, S:N764K, S:D796Y, S:Q954H, S:N969K, N:P13L, N:R203K, N:G204R, N:S413R, ORF3a:T223I, E:T9I, M:Q19E, M:A63T	S:T19I, S:G142D, S:V213G, S:G339D, S:S371F, S:S373P, S:S375F, S:T376A, S:D405N, S:R408S, S:K417N, S:D614G, S:H655Y, S:N679K, S:P681H, S:N764K, S:D796Y, S:Q954H, S:N969K, N:P13L, N:R203K, N:G204R, N:S413R, ORF3a:T223I, E:T9I, M:Q19E, M:A63T
