## Supplementary material for "Genomic surveillance reveals early detection and transition of Delta to Omicron Lineages of SARS-CoV-2 Variants in wastewater treatment plants of Pune, India": Supplemantry_File_1 (part 3 of 3)

### Sheet: Table.S9-Mutations Profile2 (continued)
Supplementary Information for “Genomic surveillance reveals early detection and transition of Delta to Omicron Lineages of SARS-CoV-2 Variants in wastewater treatment plants of Pune, India"
IP10753	STP-VI-42	VitthalwadiSTPinlet	2022-01-25	5-UTR:241; ORF1ab:S135R; ORF1ab:T253P; ORF1ab:P361L; ORF1ab:V488E; ORF1ab:T842I; ORF1ab:del:3020:3; ORF1ab:H919H; ORF1ab:F924F; ORF1ab:P1302S; ORF1ab:G1307S; ORF1ab:A1352A; ORF1ab:L1388L; ORF1ab:R1464Q; ORF1ab:D1513A; ORF1ab:G1531D; ORF1ab:D1532E; ORF1ab:F1544Y; ORF1ab:Q1592E; ORF1ab:N1611N; ORF1ab:del:5224:2; ORF1ab:K1654T; ORF1ab:K1655R; ORF1ab:T1665T; ORF1ab:K1668*; ORF1ab:L1735F; ORF1ab:H1838H; ORF1ab:Y1868Y; ORF1ab:V1887I; ORF1ab:V1968A; ORF1ab:I1970S; ORF1ab:P2046L; ORF1ab:K2067E; ORF1ab:N2140D; ORF1ab:K2200M; ORF1ab:F2328S; ORF1ab:S2669R; ORF1ab:M2674V; ORF1ab:A2701A; ORF1ab:R2730S; ORF1ab:G2763C; ORF1ab:T2876T; ORF1ab:Y3010N; ORF1ab:Y3010F; ORF1ab:L3027F; ORF1ab:V3053V; ORF1ab:T3090I; ORF1ab:L3198L; ORF1ab:L3201F; ORF1ab:T3255I; ORF1ab:T3288I; ORF1ab:del:11282:10; ORF1ab:del:11287:10; ORF1ab:S3675T; ORF1ab:G3676S; ORF1ab:F3677L; ORF1ab:L3918L; ORF1ab:F3948F; ORF1ab:L4149V; ORF1ab:I4205I; ORF1ab:Y4349F; ORF1ab:P4360H; ORF1ab:M4375V; ORF1ab:Y4379*; ORF1ab:L4715L; ORF1ab:P5072P; ORF1ab:S5150F; ORF1ab:N5352S; ORF1ab:S5366P; ORF1ab:V5527M; ORF1ab:*5543K; ORF1ab:I5593I; ORF1ab:I5601T; ORF1ab:Y5715Y; ORF1ab:T5966T; ORF1ab:A6342A; ORF1ab:*6462Q; ORF1ab:*6857W; S:G142D; S:G261D; S:G339D; S:S371F; S:S373P; S:S375F; S:T376A; S:T376N; S:D405N; S:R408S; S:K417N; S:A522T; S:A522A; S:S555F; S:T604I; S:D614G; S:G652A; S:N764K; S:G769E; S:T791R; S:D796Y; S:G799G; S:del:24077:2; S:del:24125:16; S:Q954H; UTR:24435; S:N969K; S:P1090T; S:D1146D; S:C1240G; ORF3a:T64T; ORF3a:G172V; ORF3a:D199V; ORF3a:D199D; ORF3a:D222A; ORF3a:T223I; UTR:26228; E:T9I; E:L34F; M:Q19E; M:A63T; M:F112F; M:N207D; ORF6:R20R; ORF6:D61H; ORF6:D61V; ORF6:D61D; UTR:28271; N:P13L; N:del:28361:10; N:G30G; N:S33G; N:del:28377:2; N:A35A; N:del:28445:3; UTR:28740; N:A305T	S:D614G	S:K417N, S:D614G	S:D614G	S:D614G	S:D614G	S:D614G	S:D614G	S:D614G	S:D614G	S:D614G, N:P13L	S:D614G	S:G339D, S:S373P, S:S375F, S:K417N, S:D614G, S:N764K, S:D796Y, S:Q954H, S:N969K, N:P13L, E:T9I, M:Q19E, M:A63T	S:G142D, S:G339D, S:S371F, S:S373P, S:S375F, S:T376A, S:D405N, S:R408S, S:K417N, S:D614G, S:N764K, S:D796Y, S:Q954H, S:N969K, N:P13L, ORF3a:T223I, E:T9I, M:Q19E, M:A63T	S:G142D, S:G339D, S:S371F, S:S373P, S:S375F, S:T376A, S:D405N, S:R408S, S:K417N, S:D614G, S:N764K, S:D796Y, S:Q954H, S:N969K, N:P13L, ORF3a:T223I, E:T9I, M:Q19E, M:A63T	S:G142D, S:G339D, S:S371F, S:S373P, S:S375F, S:T376A, S:D405N, S:R408S, S:K417N, S:D614G, S:N764K, S:D796Y, S:Q954H, S:N969K, N:P13L, ORF3a:T223I, E:T9I, M:Q19E, M:A63T	S:G142D, S:G339D, S:S371F, S:S373P, S:S375F, S:T376A, S:D405N, S:R408S, S:K417N, S:D614G, S:N764K, S:D796Y, S:Q954H, S:N969K, N:P13L, ORF3a:T223I, E:T9I, M:Q19E, M:A63T
IP10748	STP-VI-43	VitthalwadiSTPinlet	2022-01-28	5-UTR:98; 5-UTR:241; ORF1ab:S135R; ORF1ab:R226S; ORF1ab:E622G; ORF1ab:T842I; ORF1ab:K856R; ORF1ab:F924F; ORF1ab:G1307S; ORF1ab:A1352A; ORF1ab:L1388L; ORF1ab:L1457L; ORF1ab:T1665T; ORF1ab:S1666A; ORF1ab:E1724D; ORF1ab:V1967A; ORF1ab:T2121T; ORF1ab:N2201Y; ORF1ab:L2218S; ORF1ab:E2268G; ORF1ab:D2299Y; ORF1ab:V2586A; ORF1ab:D2693G; ORF1ab:A2828D; ORF1ab:A2855V; ORF1ab:T2872T; ORF1ab:L3027F; ORF1ab:V3053V; ORF1ab:T3090I; ORF1ab:L3201F; ORF1ab:T3202T; ORF1ab:N3239Y; ORF1ab:T3255I; ORF1ab:K3275K; ORF1ab:L3295F; ORF1ab:R3394R; ORF1ab:P3395H; ORF1ab:del:11287:10; ORF1ab:S3675T; ORF1ab:del:11288:10; ORF1ab:G3676S; ORF1ab:F3677L; ORF1ab:A3969D; ORF1ab:I4205I; ORF1ab:Y4349F; ORF1ab:P4360H; ORF1ab:Y4379*; ORF1ab:L4715L; ORF1ab:P5072P; ORF1ab:S5150F; ORF1ab:*5171*; ORF1ab:Y5359Y; ORF1ab:M5383I; ORF1ab:I5601T; ORF1ab:Y5715Y; ORF1ab:R5938M; ORF1ab:T5966T; ORF1ab:del:19287:2; ORF1ab:L6564L; ORF1ab:K6597R; ORF1ab:K6601E; ORF1ab:L6644L; ORF1ab:T6645N; ORF1ab:L6646L; ORF1ab:Q6733L; ORF1ab:P7039H; S:T19I; S:del:21632:10; S:L24S; S:R34R; S:G35G; S:G142D; S:I203T; S:V213G; S:G339D; S:S371F; S:S373P; S:S375F; S:T376A; S:D405N; S:R408S; S:K417N; S:S477N; S:T478K; S:E484A; S:Q493R; S:Q498R; S:N501Y; S:Y505H; S:D614G; S:H655Y; S:N679K; S:P681H; S:N764K; S:D796Y; S:K835*; S:N856K; S:D950N; S:Q954H; S:N969K; S:D1146D; S:A1226S; ORF3a:T64N; ORF3a:T64T; ORF3a:H78Y; ORF3a:C133F; ORF3a:T223I; E:T9I; UTR:26504; UTR:26520; M:Q19E; M:A63T; M:L93L; M:F112F; M:L129P; M:E135G; M:N207D; ORF6:R20W; ORF6:R20R; ORF6:D61H; ORF6:D61V; ORF6:D61D; ORF7a:V74A; ORF7b:L18L; ORF8:A65T; ORF8:A65A; UTR:28271; N:P13L; N:del:28361:10; N:G30G; N:del:28363:10; N:S33G; N:P42P; N:D144H; N:L167S; N:R203K; N:R203R; N:G204R; N:A220T; N:R226R; N:K299K; N:P344T; N:K369T	S:N501Y, S:D614G, S:P681H, N:R203K, N:G204R	S:K417N, S:N501Y, S:D614G	S:N501Y, S:D614G, S:H655Y, N:R203K, N:G204R	S:T478K, S:D614G, S:D950N	S:T478K, S:D614G, S:D950N	S:D614G	S:D614G	S:D614G	S:D614G	S:D614G, N:P13L, N:R203K, N:G204R	S:N501Y, S:D614G, S:P681H, S:D950N	S:G339D, S:S373P, S:S375F, S:K417N, S:S477N, S:T478K, S:E484A, S:Q493R, S:Q498R, S:N501Y, S:Y505H, S:D614G, S:H655Y, S:N679K, S:P681H, S:N764K, S:D796Y, S:N856K, S:Q954H, S:N969K, N:P13L, N:R203K, N:G204R, E:T9I, M:Q19E, M:A63T	S:T19I, S:G142D, S:V213G, S:G339D, S:S371F, S:S373P, S:S375F, S:T376A, S:D405N, S:R408S, S:K417N, S:S477N, S:T478K, S:E484A, S:Q493R, S:Q498R, S:N501Y, S:Y505H, S:D614G, S:H655Y, S:N679K, S:P681H, S:N764K, S:D796Y, S:Q954H, S:N969K, N:P13L, N:R203K, N:G204R, ORF3a:T223I, E:T9I, M:Q19E, M:A63T	S:T19I, S:G142D, S:V213G, S:G339D, S:S371F, S:S373P, S:S375F, S:T376A, S:D405N, S:R408S, S:K417N, S:S477N, S:T478K, S:E484A, S:Q498R, S:N501Y, S:Y505H, S:D614G, S:H655Y, S:N679K, S:P681H, S:N764K, S:D796Y, S:Q954H, S:N969K, N:P13L, N:R203K, N:G204R, ORF3a:T223I, E:T9I, M:Q19E, M:A63T	S:T19I, S:G142D, S:V213G, S:G339D, S:S371F, S:S373P, S:S375F, S:T376A, S:D405N, S:R408S, S:K417N, S:S477N, S:T478K, S:E484A, S:Q498R, S:N501Y, S:Y505H, S:D614G, S:H655Y, S:N679K, S:P681H, S:N764K, S:D796Y, S:Q954H, S:N969K, N:P13L, N:R203K, N:G204R, ORF3a:T223I, E:T9I, M:Q19E, M:A63T	S:T19I, S:G142D, S:V213G, S:G339D, S:S371F, S:S373P, S:S375F, S:T376A, S:D405N, S:R408S, S:K417N, S:S477N, S:T478K, S:E484A, S:Q493R, S:Q498R, S:N501Y, S:Y505H, S:D614G, S:H655Y, S:N679K, S:P681H, S:N764K, S:D796Y, S:Q954H, S:N969K, N:P13L, N:R203K, N:G204R, ORF3a:T223I, E:T9I, M:Q19E, M:A63T
IP10337	STP-VI-44	VitthalwadiSTPinlet	2022-02-01	5-UTR:241; ORF1ab:S135R; ORF1ab:R226S; ORF1ab:C312F; ORF1ab:K322E; ORF1ab:G345S; ORF1ab:L393L; ORF1ab:K394N; ORF1ab:Y422*; ORF1ab:G437V; ORF1ab:W646R; ORF1ab:V660D; ORF1ab:T842I; ORF1ab:I849V; ORF1ab:F924F; ORF1ab:V1020V; ORF1ab:G1307S; ORF1ab:A1352A; ORF1ab:L1388L; ORF1ab:G1524C; ORF1ab:T1589A; ORF1ab:T1626A; ORF1ab:T1665T; ORF1ab:A1707A; ORF1ab:E1724D; ORF1ab:P2046L; ORF1ab:del:6512:4; ORF1ab:S2224P; ORF1ab:S2285P; ORF1ab:G2640E; ORF1ab:D2693N; ORF1ab:D2693G; ORF1ab:D2693A; ORF1ab:N3007I; ORF1ab:L3027F; ORF1ab:V3053V; ORF1ab:T3090I; ORF1ab:L3201F; ORF1ab:T3255I; ORF1ab:T3289I; ORF1ab:R3394R; ORF1ab:P3395H; ORF1ab:H3633R; ORF1ab:del:11287:10; ORF1ab:G3676S; ORF1ab:F3677L; ORF1ab:F3948S; ORF1ab:N4051K; ORF1ab:I4205I; ORF1ab:Y4349F; ORF1ab:P4360H; ORF1ab:M4375V; ORF1ab:Y4379*; ORF1ab:Y4574N; ORF1ab:I4678V; ORF1ab:L4715L; ORF1ab:del:14499:2; ORF1ab:S4820F; ORF1ab:P5072P; ORF1ab:S5150F; ORF1ab:*5338*; ORF1ab:Y5349F; ORF1ab:Y5359Y; ORF1ab:L5385I; ORF1ab:N5495D; ORF1ab:Y5715Y; ORF1ab:H5740Y; ORF1ab:Q5743H; ORF1ab:T5966T; ORF1ab:P6139S; ORF1ab:H6376L; ORF1ab:*6393*; ORF1ab:L6564L; ORF1ab:K6597R; ORF1ab:I6701T; ORF1ab:K6736I; ORF1ab:W6965G; ORF1ab:Q6970H; ORF1ab:D7006Y; ORF1ab:L7059F; S:T19I; S:del:21632:10; S:R34R; S:G35G; S:A67V; S:del:21764:7; S:T95I; S:del:21986:10; S:G142D; S:P209L; S:V213G; S:del:22290:8; S:H245H; S:Y265*; S:G339D; S:S371F; S:S373P; S:S375F; S:T376A; S:D405N; S:R408S; S:K417N; S:N440K; S:S477N; S:T478K; S:E484A; S:Q493R; S:Q498R; S:N501Y; S:Y505H; S:A520A; S:D614G; S:H655Y; S:N679K; S:P681H; S:N764K; S:K786K; S:D796Y; S:G798D; S:G838C; S:del:24077:2; S:D839V; S:D839G; S:Q954H; S:N969K; S:G1044G; S:D1146D; S:S1170P; S:I1172S; S:S1239T; S:S1242C; ORF3a:T64T; ORF3a:del:25768:7; ORF3a:W131R; ORF3a:L140V; ORF3a:T170T; ORF3a:T223I; ORF3a:del:26158:4; E:T9I; E:V24V; UTR:26520; M:Q19E; M:A63T; M:L93L; M:F112F; M:L129P; M:N207D; ORF6:R20R; ORF6:D61H; ORF6:D61V; ORF6:D61D; ORF7a:L112L; ORF7b:L18L; ORF8:A65G; ORF8:A65A; UTR:28262; UTR:del:28270:2; UTR:28271; N:P13L; N:G19R; N:del:28361:10; N:G30G; N:S33G; N:H59Y; N:G238C; N:S327S; N:K369T; N:S413R; 3-UTR:29870	S:N501Y, S:D614G, S:P681H	S:K417N, S:N501Y, S:D614G	S:N501Y, S:D614G, S:H655Y	S:T478K, S:D614G	S:T478K, S:D614G	S:D614G	S:D614G	S:A67V, S:D614G	S:T95I, S:D614G	S:D614G, N:P13L	S:T95I, S:N501Y, S:D614G, S:P681H	S:A67V, S:T95I, S:G339D, S:S373P, S:S375F, S:K417N, S:N440K, S:S477N, S:T478K, S:E484A, S:Q493R, S:Q498R, S:N501Y, S:Y505H, S:D614G, S:H655Y, S:N679K, S:P681H, S:N764K, S:D796Y, S:Q954H, S:N969K, N:P13L, E:T9I, M:Q19E, M:A63T	S:T19I, S:G142D, S:V213G, S:G339D, S:S371F, S:S373P, S:S375F, S:T376A, S:D405N, S:R408S, S:K417N, S:N440K, S:S477N, S:T478K, S:E484A, S:Q493R, S:Q498R, S:N501Y, S:Y505H, S:D614G, S:H655Y, S:N679K, S:P681H, S:N764K, S:D796Y, S:Q954H, S:N969K, N:P13L, N:S413R, ORF3a:T223I, E:T9I, M:Q19E, M:A63T	S:T19I, S:G142D, S:V213G, S:G339D, S:S371F, S:S373P, S:S375F, S:T376A, S:D405N, S:R408S, S:K417N, S:N440K, S:S477N, S:T478K, S:E484A, S:Q498R, S:N501Y, S:Y505H, S:D614G, S:H655Y, S:N679K, S:P681H, S:N764K, S:D796Y, S:Q954H, S:N969K, N:P13L, N:S413R, ORF3a:T223I, E:T9I, M:Q19E, M:A63T	S:T19I, S:G142D, S:V213G, S:G339D, S:S371F, S:S373P, S:S375F, S:T376A, S:D405N, S:R408S, S:K417N, S:N440K, S:S477N, S:T478K, S:E484A, S:Q498R, S:N501Y, S:Y505H, S:D614G, S:H655Y, S:N679K, S:P681H, S:N764K, S:D796Y, S:Q954H, S:N969K, N:P13L, N:S413R, ORF3a:T223I, E:T9I, M:Q19E, M:A63T	S:T19I, S:G142D, S:V213G, S:G339D, S:S371F, S:S373P, S:S375F, S:T376A, S:D405N, S:R408S, S:K417N, S:N440K, S:S477N, S:T478K, S:E484A, S:Q493R, S:Q498R, S:N501Y, S:Y505H, S:D614G, S:H655Y, S:N679K, S:P681H, S:N764K, S:D796Y, S:Q954H, S:N969K, N:P13L, N:S413R, ORF3a:T223I, E:T9I, M:Q19E, M:A63T
IP10345	STP-VI-45	VitthalwadiSTPinlet	2022-02-04	5-UTR:241; ORF1ab:A79G; ORF1ab:del:509:15; ORF1ab:S135R; ORF1ab:R171L; ORF1ab:L219L; ORF1ab:P371Q; ORF1ab:G437V; ORF1ab:del:1866:8; ORF1ab:V751L; ORF1ab:T796T; ORF1ab:T842I; ORF1ab:F924F; ORF1ab:T965T; ORF1ab:G1307S; ORF1ab:A1352A; ORF1ab:del:4843:2; ORF1ab:T1665T; ORF1ab:Y1700Y; ORF1ab:N1749D; ORF1ab:P2046P; ORF1ab:T2202P; ORF1ab:L2257F; ORF1ab:S2285P; ORF1ab:L2341L; ORF1ab:F2434L; ORF1ab:del:8230:2; ORF1ab:E2664G; ORF1ab:Y2809*; ORF1ab:D2819N; ORF1ab:F2884L; ORF1ab:L3027F; ORF1ab:V3053V; ORF1ab:T3090I; ORF1ab:S3099L; ORF1ab:N3118N; ORF1ab:L3201F; ORF1ab:T3255I; ORF1ab:D3297V; ORF1ab:I3369S; ORF1ab:I3369T; ORF1ab:R3394R; ORF1ab:P3395H; ORF1ab:del:11287:10; ORF1ab:S3675T; ORF1ab:G3676S; ORF1ab:F3677L; ORF1ab:E4097E; ORF1ab:I4205I; ORF1ab:Y4349F; ORF1ab:P4360H; ORF1ab:M4375V; ORF1ab:Y4379*; ORF1ab:S4429S; ORF1ab:V4445F; ORF1ab:Y4574N; ORF1ab:L4715L; ORF1ab:T4992I; ORF1ab:P5072P; ORF1ab:S5150F; ORF1ab:V5215V; ORF1ab:Q5224H; ORF1ab:Y5359Y; ORF1ab:del:16494:2; ORF1ab:V5494E; ORF1ab:N5495D; ORF1ab:C5557F; ORF1ab:H5640R; ORF1ab:Y5715Y; ORF1ab:L5941L; ORF1ab:T5966T; ORF1ab:C6087R; ORF1ab:V6132A; ORF1ab:D6157G; ORF1ab:F6237L; ORF1ab:del:19287:2; ORF1ab:M6412T; ORF1ab:L6564L; ORF1ab:K6597R; ORF1ab:M6635I; ORF1ab:I6701T; ORF1ab:L6714L; S:T19I; S:del:21632:10; S:G142D; S:E169D; S:V213G; S:G339D; S:S371F; S:S373P; S:S375F; S:T376A; S:D405N; S:R408S; S:K417N; S:T430I; S:N440K; S:S477N; S:T478K; S:E484A; S:Q493R; S:Q498R; S:N501Y; S:Y505H; S:F543F; S:D614G; S:H655Y; S:N679K; S:P681H; S:N764K; S:T778T; S:D796Y; S:G798D; S:G838G; S:D839V; S:N856K; S:Q954H; S:N969K; S:G1044G; S:D1146D; S:C1241W; S:S1242G; ORF3a:T64T; ORF3a:A98A; ORF3a:P138L; ORF3a:T223I; E:T9I; E:V24V; UTR:26520; M:Q19E; M:A63T; M:F112F; M:L129P; M:R200G; M:N203N; M:N207D; ORF6:R20R; ORF6:D61H; ORF6:D61V; ORF6:D61D; ORF7a:K119N; ORF7b:L18L; ORF8:A65G; ORF8:A65A; UTR:28271; N:P13L; N:del:28361:10; N:G30G; N:del:28363:10; N:S33G; N:K169N; N:R203K; N:R203R; N:G204R; N:G238V; N:S404S; N:S413R; UTR:29557	S:N501Y, S:D614G, S:P681H, N:R203K, N:G204R	S:K417N, S:N501Y, S:D614G	S:N501Y, S:D614G, S:H655Y, N:R203K, N:G204R	S:T478K, S:D614G	S:T478K, S:D614G	S:D614G	S:D614G	S:D614G	S:D614G	S:D614G, N:P13L, N:R203K, N:G204R	S:N501Y, S:D614G, S:P681H	S:G339D, S:S373P, S:S375F, S:K417N, S:N440K, S:S477N, S:T478K, S:E484A, S:Q493R, S:Q498R, S:N501Y, S:Y505H, S:D614G, S:H655Y, S:N679K, S:P681H, S:N764K, S:D796Y, S:N856K, S:Q954H, S:N969K, N:P13L, N:R203K, N:G204R, E:T9I, M:Q19E, M:A63T	S:T19I, S:G142D, S:V213G, S:G339D, S:S371F, S:S373P, S:S375F, S:T376A, S:D405N, S:R408S, S:K417N, S:N440K, S:S477N, S:T478K, S:E484A, S:Q493R, S:Q498R, S:N501Y, S:Y505H, S:D614G, S:H655Y, S:N679K, S:P681H, S:N764K, S:D796Y, S:Q954H, S:N969K, N:P13L, N:R203K, N:G204R, N:S413R, ORF3a:T223I, E:T9I, M:Q19E, M:A63T	S:T19I, S:G142D, S:V213G, S:G339D, S:S371F, S:S373P, S:S375F, S:T376A, S:D405N, S:R408S, S:K417N, S:N440K, S:S477N, S:T478K, S:E484A, S:Q498R, S:N501Y, S:Y505H, S:D614G, S:H655Y, S:N679K, S:P681H, S:N764K, S:D796Y, S:Q954H, S:N969K, N:P13L, N:R203K, N:G204R, N:S413R, ORF3a:T223I, E:T9I, M:Q19E, M:A63T	S:T19I, S:G142D, S:V213G, S:G339D, S:S371F, S:S373P, S:S375F, S:T376A, S:D405N, S:R408S, S:K417N, S:N440K, S:S477N, S:T478K, S:E484A, S:Q498R, S:N501Y, S:Y505H, S:D614G, S:H655Y, S:N679K, S:P681H, S:N764K, S:D796Y, S:Q954H, S:N969K, N:P13L, N:R203K, N:G204R, N:S413R, ORF3a:T223I, E:T9I, M:Q19E, M:A63T	S:T19I, S:G142D, S:V213G, S:G339D, S:S371F, S:S373P, S:S375F, S:T376A, S:D405N, S:R408S, S:K417N, S:N440K, S:S477N, S:T478K, S:E484A, S:Q493R, S:Q498R, S:N501Y, S:Y505H, S:D614G, S:H655Y, S:N679K, S:P681H, S:N764K, S:D796Y, S:Q954H, S:N969K, N:P13L, N:R203K, N:G204R, N:S413R, ORF3a:T223I, E:T9I, M:Q19E, M:A63T
IP10596	STP-VI-46	VitthalwadiSTPinlet	2022-02-08	5-UTR:71; 5-UTR:210; 5-UTR:222; 5-UTR:241; ORF1ab:K47*; ORF1ab:G101D; ORF1ab:del:597:2; ORF1ab:V116M; ORF1ab:S135R; ORF1ab:G400V; ORF1ab:G408V; ORF1ab:K458E; ORF1ab:F536V; ORF1ab:V751L; ORF1ab:T842I; ORF1ab:F924F; ORF1ab:N1094S; ORF1ab:G1307S; ORF1ab:A1352A; ORF1ab:L1388L; ORF1ab:P1472S; ORF1ab:T1665T; ORF1ab:E1724D; ORF1ab:T1908S; ORF1ab:N1917S; ORF1ab:K1936N; ORF1ab:I1970S; ORF1ab:del:6181:2; ORF1ab:F2337Y; ORF1ab:F2350I; ORF1ab:del:8019:3; ORF1ab:L2620L; ORF1ab:V2665D; ORF1ab:D2693G; ORF1ab:S2822S; ORF1ab:F2838V; ORF1ab:R3003G; ORF1ab:A3023T; ORF1ab:L3027F; ORF1ab:N3029D; ORF1ab:V3053V; ORF1ab:T3090I; ORF1ab:I3142I; ORF1ab:L3201F; ORF1ab:R3206R; ORF1ab:T3255I; ORF1ab:del:10327:2; ORF1ab:R3394R; ORF1ab:P3395H; ORF1ab:I3619I; ORF1ab:del:11287:10; ORF1ab:S3675T; ORF1ab:G3676S; ORF1ab:F3677L; ORF1ab:V3759F; ORF1ab:K4003E; ORF1ab:N4051K; ORF1ab:L4144I; ORF1ab:L4149V; ORF1ab:Q4160*; ORF1ab:Q4160H; ORF1ab:I4205I; ORF1ab:Y4349F; ORF1ab:P4360H; ORF1ab:M4375V; ORF1ab:M4555I; ORF1ab:I4601V; ORF1ab:L4715L; ORF1ab:A4784E; ORF1ab:L4801P; ORF1ab:Y4967*; ORF1ab:P5072P; ORF1ab:S5150F; ORF1ab:I5307I; UTR:16400; ORF1ab:S5381A; ORF1ab:I5547N; ORF1ab:H5603P; ORF1ab:Y5715Y; ORF1ab:R5842I; ORF1ab:L5854I; ORF1ab:L5874Q; ORF1ab:T5966T; ORF1ab:C6078C; ORF1ab:L6429V; ORF1ab:L6431I; ORF1ab:L6564L; ORF1ab:K6597R; ORF1ab:V6699D; ORF1ab:T6724A; S:G35G; S:G142D; S:V213G; S:G339D; S:S371F; S:S373P; S:S375F; S:T376A; S:D405N; S:R408S; S:G413A; S:K417N; S:N501Y; S:Y505H; S:A520A; S:D614G; S:H655Y; S:N679K; S:P681H; S:N764K; S:T768I; S:D796Y; S:I818I; S:L828H; S:D839V; S:Q954H; S:N969K; S:D1146D; S:C1254*; ORF3a:T64T; ORF3a:G172V; ORF3a:T223I; E:T9I; M:Q19E; M:A63T; M:L93L; M:F112F; M:N207D; ORF6:R20R; ORF6:D61H; ORF6:D61V; ORF6:D61D; ORF7b:L18L; UTR:28271; N:P13L; N:del:28361:10; N:G30G; N:del:28363:10; N:S33G; N:S33R; N:K256*; 3-UTR:29769	S:N501Y, S:D614G, S:P681H	S:K417N, S:N501Y, S:D614G	S:N501Y, S:D614G, S:H655Y	S:D614G	S:D614G	S:D614G	S:D614G	S:D614G	S:D614G	S:D614G, N:P13L	S:N501Y, S:D614G, S:P681H	S:G339D, S:S373P, S:S375F, S:K417N, S:N501Y, S:Y505H, S:D614G, S:H655Y, S:N679K, S:P681H, S:N764K, S:D796Y, S:Q954H, S:N969K, N:P13L, E:T9I, M:Q19E, M:A63T	S:G142D, S:V213G, S:G339D, S:S371F, S:S373P, S:S375F, S:T376A, S:D405N, S:R408S, S:K417N, S:N501Y, S:Y505H, S:D614G, S:H655Y, S:N679K, S:P681H, S:N764K, S:D796Y, S:Q954H, S:N969K, N:P13L, ORF3a:T223I, E:T9I, M:Q19E, M:A63T	S:G142D, S:V213G, S:G339D, S:S371F, S:S373P, S:S375F, S:T376A, S:D405N, S:R408S, S:K417N, S:N501Y, S:Y505H, S:D614G, S:H655Y, S:N679K, S:P681H, S:N764K, S:D796Y, S:Q954H, S:N969K, N:P13L, ORF3a:T223I, E:T9I, M:Q19E, M:A63T	S:G142D, S:V213G, S:G339D, S:S371F, S:S373P, S:S375F, S:T376A, S:D405N, S:R408S, S:K417N, S:N501Y, S:Y505H, S:D614G, S:H655Y, S:N679K, S:P681H, S:N764K, S:D796Y, S:Q954H, S:N969K, N:P13L, ORF3a:T223I, E:T9I, M:Q19E, M:A63T	S:G142D, S:V213G, S:G339D, S:S371F, S:S373P, S:S375F, S:T376A, S:D405N, S:R408S, S:K417N, S:N501Y, S:Y505H, S:D614G, S:H655Y, S:N679K, S:P681H, S:N764K, S:D796Y, S:Q954H, S:N969K, N:P13L, ORF3a:T223I, E:T9I, M:Q19E, M:A63T
IP10606	STP-VI-47	VitthalwadiSTPinlet	2022-02-11	ORF1ab:L18L; ORF1ab:V23G; ORF1ab:S135R; ORF1ab:R226S; ORF1ab:P276P; ORF1ab:P361L; UTR:1813; ORF1ab:G519S; ORF1ab:F709F; ORF1ab:V751L; ORF1ab:L845P; ORF1ab:K856R; ORF1ab:C857S; ORF1ab:F924F; ORF1ab:E1210Q; ORF1ab:S1218R; ORF1ab:E1223K; ORF1ab:V1236V; ORF1ab:K1247N; ORF1ab:G1307S; ORF1ab:A1352A; ORF1ab:L1388L; ORF1ab:D1585N; ORF1ab:K1655R; ORF1ab:T1665T; UTR:5269; ORF1ab:E1724D; ORF1ab:S1952S; ORF1ab:P1961S; ORF1ab:I1970S; ORF1ab:del:6181:2; ORF1ab:del:7044:2; ORF1ab:E2268A; ORF1ab:V2290V; ORF1ab:S3001T; ORF1ab:L3027F; ORF1ab:V3053V; ORF1ab:T3090I; ORF1ab:L3092L; ORF1ab:T3288I; ORF1ab:R3303S; ORF1ab:R3394R; ORF1ab:P3395H; ORF1ab:del:11287:10; ORF1ab:S3675T; ORF1ab:G3676S; ORF1ab:F3677L; ORF1ab:G4086G; ORF1ab:P4146P; ORF1ab:L4149V; ORF1ab:Q4160*; ORF1ab:T4174A; ORF1ab:N4256N; ORF1ab:Y4349F; ORF1ab:P4360H; ORF1ab:M4375V; ORF1ab:I4505I; ORF1ab:Y4574D; ORF1ab:Y4574N; ORF1ab:L4715L; ORF1ab:P5072R; ORF1ab:P5072P; ORF1ab:L5080L; ORF1ab:S5150F; ORF1ab:C5298F; ORF1ab:*5389K; ORF1ab:Y5715Y; ORF1ab:T5966T; ORF1ab:D5978E; ORF1ab:R6164S; ORF1ab:A6342E; ORF1ab:M6412L; ORF1ab:del:19538:2; ORF1ab:*6536L; ORF1ab:L6555L; ORF1ab:K6597R; ORF1ab:V6738A; ORF1ab:V6738V; ORF1ab:M6899I; S:G35G; S:G142D; S:R158*; S:G339D; S:S371F; S:S373P; S:S375F; S:T376A; S:D405N; S:R408S; S:K417N; S:A520A; S:D614G; S:del:23412:3; S:H655Y; S:N679K; S:P681H; S:S721G; S:Q954H; S:N969K; S:L1001R; S:G1044G; S:D1146D; S:I1172S; S:E1262*; ORF3a:T64T; ORF3a:G172V; ORF3a:T223I; E:T9I; E:L12F; M:Q19E; M:A63T; M:L93L; M:F112F; M:T127P; M:N207D; ORF6:R20R; ORF6:D61H; ORF6:D61V; ORF6:D61D; ORF8:A65G; UTR:28271; N:P13L; N:del:28361:10; N:G30G; N:del:28363:10; N:S33G; N:L167S; N:G238R; N:D341Y; N:del:29416:2; N:Q386H; N:S404S; N:S413R; 3'-UTR:del:29733:27	S:D614G, S:P681H	S:K417N, S:D614G	S:D614G, S:H655Y	S:D614G	S:D614G	S:D614G	S:D614G	S:D614G	S:D614G	S:D614G, N:P13L	S:D614G, S:P681H	S:G339D, S:S373P, S:S375F, S:K417N, S:D614G, S:H655Y, S:N679K, S:P681H, S:Q954H, S:N969K, N:P13L, E:T9I, M:Q19E, M:A63T	S:G142D, S:G339D, S:S371F, S:S373P, S:S375F, S:T376A, S:D405N, S:R408S, S:K417N, S:D614G, S:H655Y, S:N679K, S:P681H, S:Q954H, S:N969K, N:P13L, N:S413R, ORF3a:T223I, E:T9I, M:Q19E, M:A63T	S:G142D, S:G339D, S:S371F, S:S373P, S:S375F, S:T376A, S:D405N, S:R408S, S:K417N, S:D614G, S:H655Y, S:N679K, S:P681H, S:Q954H, S:N969K, N:P13L, N:S413R, ORF3a:T223I, E:T9I, M:Q19E, M:A63T	S:G142D, S:G339D, S:S371F, S:S373P, S:S375F, S:T376A, S:D405N, S:R408S, S:K417N, S:D614G, S:H655Y, S:N679K, S:P681H, S:Q954H, S:N969K, N:P13L, N:S413R, ORF3a:T223I, E:T9I, M:Q19E, M:A63T	S:G142D, S:G339D, S:S371F, S:S373P, S:S375F, S:T376A, S:D405N, S:R408S, S:K417N, S:D614G, S:H655Y, S:N679K, S:P681H, S:Q954H, S:N969K, N:P13L, N:S413R, ORF3a:T223I, E:T9I, M:Q19E, M:A63T
IP10735	STP-VI-48	VitthalwadiSTPinlet	2022-02-15	5-UTR:241; ORF1ab:S135R; ORF1ab:R226S; ORF1ab:R226R; ORF1ab:A541G; ORF1ab:V543D; ORF1ab:S546L; ORF1ab:I547F; ORF1ab:A668P; ORF1ab:K669N; ORF1ab:T842I; ORF1ab:G894C; ORF1ab:F924F; ORF1ab:G1307S; ORF1ab:A1352A; ORF1ab:T1665T; ORF1ab:S1666A; ORF1ab:N1927N; ORF1ab:C1932R; ORF1ab:N1934H; ORF1ab:del:6181:2; ORF1ab:E2049Q; ORF1ab:del:6512:4; UTR:6696; ORF1ab:K2200M; ORF1ab:D2693G; ORF1ab:K2735N; ORF1ab:Y3074S; ORF1ab:T3090I; ORF1ab:R3394R; ORF1ab:P3395H; ORF1ab:L3694P; ORF1ab:L4149V; ORF1ab:I4205I; ORF1ab:Y4349F; ORF1ab:P4360H; ORF1ab:M4375V; ORF1ab:Y4379F; ORF1ab:Y4379*; ORF1ab:T4553T; ORF1ab:M4555K; ORF1ab:Y4563S; ORF1ab:V4777V; ORF1ab:V5379L; UTR:16400; ORF1ab:S5381A; ORF1ab:H5435L; ORF1ab:V5442G; ORF1ab:F5445F; ORF1ab:K5460*; ORF1ab:del:17153:2; ORF1ab:Y5715Y; ORF1ab:L5755I; ORF1ab:T5966T; ORF1ab:L6564L; ORF1ab:V6568E; ORF1ab:K6597R; ORF1ab:R6648G; S:G142D; S:G339D; S:S371F; S:S373P; S:S375F; S:T376A; S:D405N; S:R408S; S:K417N; S:D614G; S:D839V; S:Q954H; S:N969K; ORF3a:T64T; ORF3a:L94L; M:F112F; M:I140T; M:N207D; ORF6:R20R; ORF6:D61H; ORF6:D61V; ORF6:D61D; ORF8:A65G; UTR:28271; N:P13L; N:del:28361:10; N:G30G; N:del:28363:10; N:S33G; N:Q239H; N:del:29514:2; 3-UTR:29870	S:D614G	S:K417N, S:D614G	S:D614G	S:D614G	S:D614G	S:D614G	S:D614G	S:D614G	S:D614G	S:D614G, N:P13L	S:D614G	S:G339D, S:S373P, S:S375F, S:K417N, S:D614G, S:Q954H, S:N969K, N:P13L	S:G142D, S:G339D, S:S371F, S:S373P, S:S375F, S:T376A, S:D405N, S:R408S, S:K417N, S:D614G, S:Q954H, S:N969K, N:P13L	S:G142D, S:G339D, S:S371F, S:S373P, S:S375F, S:T376A, S:D405N, S:R408S, S:K417N, S:D614G, S:Q954H, S:N969K, N:P13L	S:G142D, S:G339D, S:S371F, S:S373P, S:S375F, S:T376A, S:D405N, S:R408S, S:K417N, S:D614G, S:Q954H, S:N969K, N:P13L	S:G142D, S:G339D, S:S371F, S:S373P, S:S375F, S:T376A, S:D405N, S:R408S, S:K417N, S:D614G, S:Q954H, S:N969K, N:P13L
IP11657	STP-VI-49	VitthalwadiSTPinlet	2022-02-18	ORF1ab:A131A; ORF1ab:S135R; ORF1ab:A1306S; ORF1ab:T1665T; ORF1ab:D1966E; ORF1ab:V1968A; ORF1ab:Y1972H; ORF1ab:del:6180:2; ORF1ab:Y1972*; ORF1ab:del:6181:2; ORF1ab:Q4253*; ORF1ab:G4288V; ORF1ab:F4321L; ORF1ab:Y4349H; ORF1ab:Y4349F; ORF1ab:P4360H; ORF1ab:P4360P; ORF1ab:K4366K; ORF1ab:Y4379*; ORF1ab:M4555V; ORF1ab:C6433W; S:Q954H; S:N960N; S:D1146D; S:G1251V; S:S1252C; ORF6:V5F; ORF6:R20R; ORF6:del:27365:2; ORF6:D61H; ORF6:D61V; ORF6:D61D; ORF8:del:28247:7; ORF8:D119V; ORF8:F120L; UTR:del:28270:2												S:Q954H	S:Q954H	S:Q954H	S:Q954H	S:Q954H
IP11663	STP-VI-50	VitthalwadiSTPinlet	2022-02-22	ORF1ab:T1665T; ORF1ab:S1666A; ORF1ab:I2086V; ORF1ab:N2482K; ORF1ab:A2575A; ORF1ab:L2576L; ORF1ab:C2896C; ORF1ab:T3288I; ORF1ab:A3625A; ORF1ab:V3708A; ORF1ab:A3995V; ORF1ab:G4255V; ORF1ab:N4256N; ORF1ab:A4257E; ORF1ab:F4342I; ORF1ab:D4344V; ORF1ab:Y4349F; ORF1ab:P4360H; ORF1ab:P4360P; ORF1ab:G4554C; ORF1ab:L4756L; ORF1ab:M4839I; ORF1ab:V4874F; ORF1ab:P5072P; ORF1ab:F5099C; ORF1ab:N5190H; UTR:16400; ORF1ab:S5381A; ORF1ab:Y5715Y; ORF1ab:Q5792H; ORF1ab:R5805R; ORF1ab:M5806T; ORF1ab:*6034Y; ORF1ab:L6119Q; ORF1ab:I7031K; ORF1ab:V7054I; S:H655Y; S:S659P; S:N679K; S:P681H; S:S704*; S:N919D; S:Q954H; S:N955Y; S:N960I; S:G1251V; S:S1252C; S:E1258D; S:D1259H; M:N207D; ORF7a:I10L; ORF8:A65T; ORF8:del:28247:7; ORF8:D119V; ORF8:F120L; UTR:del:28270:2; N:T57T; N:L222L	S:P681H		S:H655Y								S:P681H	S:H655Y, S:N679K, S:P681H, S:Q954H	S:H655Y, S:N679K, S:P681H, S:Q954H	S:H655Y, S:N679K, S:P681H, S:Q954H	S:H655Y, S:N679K, S:P681H, S:Q954H	S:H655Y, S:N679K, S:P681H, S:Q954H
IP11504	STP-VI-51	VitthalwadiSTPinlet	2022-02-25	ORF1ab:R226S; ORF1ab:Y249F; ORF1ab:C416C; ORF1ab:K458K; ORF1ab:C720*; ORF1ab:A773P; ORF1ab:G865V; ORF1ab:F924F; ORF1ab:D928E; ORF1ab:E977*; ORF1ab:N1123I; ORF1ab:del:3634:2; ORF1ab:C1235S; ORF1ab:V1271V; ORF1ab:K1654T; ORF1ab:K1655R; ORF1ab:T1665T; ORF1ab:S1666A; ORF1ab:T3090I; ORF1ab:A3995A; ORF1ab:N4051K; ORF1ab:T4065A; ORF1ab:D4076V; ORF1ab:S4106C; ORF1ab:N4141I; ORF1ab:L4246*; ORF1ab:N4256N; ORF1ab:G4303V; ORF1ab:C4332F; ORF1ab:Y4349F; ORF1ab:P4360H; ORF1ab:P4360P; ORF1ab:M4375V; ORF1ab:Y4379*; ORF1ab:Q4486R; ORF1ab:L4715L; ORF1ab:*4911R; ORF1ab:P5072P; ORF1ab:S5150F; ORF1ab:D5346G; ORF1ab:F5373Y; ORF1ab:del:16515:2; ORF1ab:del:16587:2; ORF1ab:Y5517F; ORF1ab:S5604S; ORF1ab:Y5715Y; ORF1ab:A5724A; UTR:17438; ORF1ab:T5966T; ORF1ab:*5987L; ORF1ab:T6160M; ORF1ab:L6222L; ORF1ab:A6681A; ORF1ab:H6739D; ORF1ab:L6764P; S:T19I; S:del:21632:10; S:H49R; S:V120A; S:G142D; S:Q493R; S:Q498R; S:N501Y; S:Y505H; S:D839V; S:Q954H; ORF3a:L127V; ORF3a:T223I; ORF3a:L275M; E:T9I; M:Q19E; M:A63T; M:F112F; M:L129L; M:N207D; ORF6:R20R; ORF6:D61H; ORF6:D61V; ORF6:D61D; N:L167S; N:R203K; N:R203R; N:G204R; N:P302S; N:T334T; N:del:29323:19; N:P365T	S:N501Y, N:R203K, N:G204R	S:N501Y	S:N501Y, N:R203K, N:G204R							N:R203K, N:G204R	S:N501Y	S:Q493R, S:Q498R, S:N501Y, S:Y505H, S:Q954H, N:R203K, N:G204R, E:T9I, M:Q19E, M:A63T	S:T19I, S:G142D, S:Q493R, S:Q498R, S:N501Y, S:Y505H, S:Q954H, N:R203K, N:G204R, ORF3a:T223I, E:T9I, M:Q19E, M:A63T	S:T19I, S:G142D, S:Q498R, S:N501Y, S:Y505H, S:Q954H, N:R203K, N:G204R, ORF3a:T223I, E:T9I, M:Q19E, M:A63T	S:T19I, S:G142D, S:Q498R, S:N501Y, S:Y505H, S:Q954H, N:R203K, N:G204R, ORF3a:T223I, E:T9I, M:Q19E, M:A63T	S:T19I, S:G142D, S:Q493R, S:Q498R, S:N501Y, S:Y505H, S:Q954H, N:R203K, N:G204R, ORF3a:T223I, E:T9I, M:Q19E, M:A63T
IP11333	STP-VI-52	VitthalwadiSTPinlet	2022-03-01	5-UTR:241; ORF1ab:K1655R; ORF1ab:T1665T; ORF1ab:C2896C; ORF1ab:L3201F; ORF1ab:T3255I; ORF1ab:G3278V; ORF1ab:W3294C; ORF1ab:V3298V; ORF1ab:L4246*; ORF1ab:A4257E; ORF1ab:K4348*; ORF1ab:Y4349F; ORF1ab:P4360H; ORF1ab:P4360P; ORF1ab:V4361M; ORF1ab:Y4379*; UTR:15827; ORF1ab:M5271I; ORF1ab:A6130S; ORF1ab:R6164G; ORF1ab:A6210D; ORF1ab:F6237L; ORF1ab:F6237I; S:H655Y; S:N679K; S:P681H; S:G757G; S:del:24077:2; S:Q954H; 3-UTR:29870	S:P681H		S:H655Y								S:P681H	S:H655Y, S:N679K, S:P681H, S:Q954H	S:H655Y, S:N679K, S:P681H, S:Q954H	S:H655Y, S:N679K, S:P681H, S:Q954H	S:H655Y, S:N679K, S:P681H, S:Q954H	S:H655Y, S:N679K, S:P681H, S:Q954H
IP11345	STP-VI-53	VitthalwadiSTPinlet	2022-03-04	ORF1ab:Q332*; ORF1ab:T1665T; ORF1ab:I1667I; ORF1ab:W1669G; ORF1ab:W1669R; UTR:5270; ORF1ab:W1669*; ORF1ab:del:5575:2; ORF1ab:del:6181:2; ORF1ab:F2351S; ORF1ab:S2972Y; ORF1ab:L4246V; ORF1ab:A4257E; ORF1ab:Y4349D; ORF1ab:Y4349F; ORF1ab:P4360H; ORF1ab:K4366K; ORF1ab:Y4379H; ORF1ab:Y4379*; ORF1ab:L4715L; ORF1ab:S5604T; ORF1ab:L6722P; S:D839V; S:Q954H; M:Q19E; M:A63T; M:F112F; UTR:28271; N:P13L; N:del:28361:10; N:G30G; N:S33G; N:R40H; 3-UTR:29870										N:P13L		S:Q954H, N:P13L, M:Q19E, M:A63T	S:Q954H, N:P13L, M:Q19E, M:A63T	S:Q954H, N:P13L, M:Q19E, M:A63T	S:Q954H, N:P13L, M:Q19E, M:A63T	S:Q954H, N:P13L, M:Q19E, M:A63T
IP11323	STP-VI-54	VitthalwadiSTPinlet	2022-03-08	ORF1ab:C341F; ORF1ab:V410V; ORF1ab:V1271V; ORF1ab:T1665T; ORF1ab:S3834S; ORF1ab:A4248T; ORF1ab:P4360H; ORF1ab:M4375V; ORF1ab:Y4379H; ORF1ab:Y4379*; ORF1ab:T4553T; ORF1ab:L4715L; ORF1ab:M5706R; ORF1ab:S6292Y; ORF1ab:V6341G; ORF3a:R126S; ORF3a:L147I; ORF3a:I169F; ORF3a:G172V; ORF3a:C200S; 3-UTR:29870
IP11739	STP-VI-55	VitthalwadiSTPinlet	2022-03-11	ORF1ab:S1272G; ORF1ab:G1307S; ORF1ab:A1352A; ORF1ab:L1388L; ORF1ab:Y1516C; ORF1ab:T1665T; ORF1ab:F2172L; ORF1ab:L2271F; ORF1ab:del:7401:2; ORF1ab:V3467A; ORF1ab:Y3502Y; ORF1ab:del:10851:2; ORF1ab:K3532K; ORF1ab:L3534*; ORF1ab:N3774D; ORF1ab:F3785Y; ORF1ab:R3805*; ORF1ab:G3827E; ORF1ab:D3836D; ORF1ab:N3841H; ORF1ab:S3863S; ORF1ab:Q4007K; ORF1ab:L4149V; ORF1ab:I4205I; ORF1ab:L4252I; ORF1ab:K4348*; ORF1ab:Y4349F; ORF1ab:P4360H; ORF1ab:Y4379H; ORF1ab:P5072P; ORF1ab:P5072P; ORF1ab:S5150F; ORF1ab:L6966L; S:G35G; S:A67V; S:del:21764:7; S:T95I; S:del:21986:10; S:D614G; ORF3a:F8F; ORF3a:T64T; M:Q19E; M:A63T; M:F112F; M:I128I; M:N207D; M:D209Y; ORF6:T10N; ORF7a:L9L; ORF7a:I10L; UTR:28271; N:P13L; N:del:28361:10; N:G30G; N:S33G	S:D614G	S:D614G	S:D614G	S:D614G	S:D614G	S:D614G	S:D614G	S:A67V, S:D614G	S:T95I, S:D614G	S:D614G, N:P13L	S:T95I, S:D614G	S:A67V, S:T95I, S:D614G, N:P13L, M:Q19E, M:A63T	S:D614G, N:P13L, M:Q19E, M:A63T	S:D614G, N:P13L, M:Q19E, M:A63T	S:D614G, N:P13L, M:Q19E, M:A63T	S:D614G, N:P13L, M:Q19E, M:A63T
IP11757	STP-VI-56	VitthalwadiSTPinlet	2022-03-15	5-UTR:38; ORF1ab:S135R; ORF1ab:P153T; ORF1ab:E250D; ORF1ab:L451V; ORF1ab:D466Y; ORF1ab:V543G; ORF1ab:R545*; ORF1ab:L552L; ORF1ab:T554A; ORF1ab:E867V; ORF1ab:V886V; ORF1ab:M920R; ORF1ab:F924F; ORF1ab:D935G; ORF1ab:T965S; ORF1ab:T1665T; ORF1ab:G1834V; ORF1ab:I1970S; ORF1ab:del:6181:2; ORF1ab:del:6512:4; ORF1ab:S2083I; ORF1ab:S2083N; ORF1ab:L2084I; ORF1ab:G2091G; ORF1ab:M2096L; ORF1ab:D2687E; ORF1ab:R2726Q; ORF1ab:C3528S; ORF1ab:G3538C; ORF1ab:del:11287:10; ORF1ab:del:11288:10; ORF1ab:G3676S; ORF1ab:F3677L; ORF1ab:V3708A; ORF1ab:S3949C; ORF1ab:N4051K; ORF1ab:F4089L; ORF1ab:S4106G; ORF1ab:L4149V; ORF1ab:I4205I; ORF1ab:D4275E; ORF1ab:Y4349F; ORF1ab:P4360H; ORF1ab:P4360P; ORF1ab:L4715L; ORF1ab:T5138M; ORF1ab:I6136L; S:D950Y; S:D950D; S:Q954H; S:N969K; S:P1069P; S:E1072V; S:T1120S; S:G1251V; S:S1252C; ORF3a:Q70L; ORF3a:Y109C; ORF7b:T40I; ORF8:C61F; ORF8:D63E; ORF8:del:28253:2; ORF8:I121L; UTR:28262; UTR:28271; N:P13L; N:del:28361:10; N:G30G; N:del:28363:10; N:S33C; N:S33G; N:K248N; N:del:29068:2; N:A336S; N:Q349H										N:P13L		S:Q954H, S:N969K, N:P13L	S:Q954H, S:N969K, N:P13L	S:Q954H, S:N969K, N:P13L	S:Q954H, S:N969K, N:P13L	S:Q954H, S:N969K, N:P13L
IP11751	STP-VI-57	VitthalwadiSTPinlet	2022-03-22	ORF1ab:T1665T; ORF1ab:S1666A; ORF1ab:del:6180:2; ORF1ab:Y1972*; ORF1ab:del:6181:2; ORF1ab:D2835E; ORF1ab:C2896C; ORF1ab:T3090I; ORF1ab:E3882*; ORF1ab:L4149L; ORF1ab:N4256N; ORF1ab:Y4349F; ORF1ab:P4360H; ORF1ab:P4360P; ORF1ab:V4361M; ORF1ab:Y4379*; ORF1ab:G4380V; ORF1ab:I4459I; ORF1ab:T4569S; ORF1ab:del:13984:2; ORF1ab:A5062A; ORF1ab:I5601T; ORF1ab:P5636T; ORF1ab:V5654I; ORF1ab:T5725S; ORF1ab:Q6843P; S:S45P; S:V47I; S:V47A; S:H655Y; S:N679K; S:P681H; S:G1044G; ORF3a:Y141Y; ORF3a:G172V; ORF3a:T223I; UTR:26106; ORF3a:N257I; E:T9I; M:N207D; ORF6:R20R; ORF6:D61H; ORF6:D61V; ORF6:D61D; ORF7a:R25I; ORF7a:S37A; ORF7b:T40I; ORF8:M1T; ORF8:G8*; ORF8:V13I; ORF8:E19K; UTR:28271; N:P13L; N:del:28361:10; N:G30G; N:del:28363:10; N:S33G; N:L167S	S:P681H		S:H655Y							N:P13L	S:P681H	S:H655Y, S:N679K, S:P681H, N:P13L, E:T9I	S:H655Y, S:N679K, S:P681H, N:P13L, ORF3a:T223I, E:T9I	S:H655Y, S:N679K, S:P681H, N:P13L, ORF3a:T223I, E:T9I	S:H655Y, S:N679K, S:P681H, N:P13L, ORF3a:T223I, E:T9I	S:H655Y, S:N679K, S:P681H, N:P13L, ORF3a:T223I, E:T9I
IP11800	STP-VI-58	VitthalwadiSTPinlet	2022-03-25	ORF1ab:D762V; ORF1ab:V3751V; ORF1ab:G3757G; ORF1ab:T6073T
IP11772	STP-VI-59	VitthalwadiSTPinlet	2022-03-29	5-UTR:210; 5-UTR:241; ORF1ab:R1464R; ORF1ab:T1665T; ORF1ab:G2667D; ORF1ab:V2680D; ORF1ab:L2725L; ORF1ab:I2758M; ORF1ab:K2775R; ORF1ab:del:11287:10; ORF1ab:G3676S; ORF1ab:F3677L; ORF1ab:L4149V; ORF1ab:I4205I; ORF1ab:Y4349F; ORF1ab:P4360H; ORF1ab:P4360P; ORF1ab:V4369A; ORF1ab:Y4379*; ORF1ab:L4767P; ORF1ab:T4773S; ORF1ab:L5626L; ORF1ab:P5636S; ORF1ab:S5696A; ORF1ab:Y5715N; ORF1ab:Y5715Y; ORF1ab:T5725A; S:G75R; S:F92F; S:N121N; S:G142D; S:H146N; UTR:28271; N:P13L; N:del:28361:10; N:G30G; N:S33G										N:P13L		N:P13L	S:G142D, N:P13L	S:G142D, N:P13L	S:G142D, N:P13L	S:G142D, N:P13L
IP11821	STP-VI-60	VitthalwadiSTPinlet	2022-04-01	ORF1ab:G445S; ORF1ab:L454L; ORF1ab:V459V; ORF1ab:K497T; ORF1ab:C506S; ORF1ab:N508Y; ORF1ab:G519G; ORF1ab:N522Y; ORF1ab:S546*; ORF1ab:T1665T; ORF1ab:S1666A; ORF1ab:I2692M; ORF1ab:D2693G; ORF1ab:T3082N; ORF1ab:T3090I; ORF1ab:L3694P; ORF1ab:V3708A; ORF1ab:L4149V; ORF1ab:T4161T; ORF1ab:L4246*; ORF1ab:K4348*; ORF1ab:Y4349F; ORF1ab:P4360H; ORF1ab:K4366K; ORF1ab:Y4379*; ORF1ab:del:13931:2; ORF1ab:Q4619R; ORF1ab:L4715L; ORF1ab:V5408V; ORF1ab:S6213I; ORF1ab:N6759K; ORF1ab:S6770T; S:H655Y; S:N679K; S:P681H; ORF3a:G172V; ORF8:del:28253:2; UTR:28271; N:P13L; N:del:28361:10; N:P67S	S:P681H		S:H655Y							N:P13L	S:P681H	S:H655Y, S:N679K, S:P681H, N:P13L	S:H655Y, S:N679K, S:P681H, N:P13L	S:H655Y, S:N679K, S:P681H, N:P13L	S:H655Y, S:N679K, S:P681H, N:P13L	S:H655Y, S:N679K, S:P681H, N:P13L
IP11690	STP-VI-61	VitthalwadiSTPinlet	2022-04-05	5-UTR:173; 5-UTR:241; ORF1ab:R24S; ORF1ab:S135R; ORF1ab:T781K; ORF1ab:I785V; ORF1ab:del:2740:2; ORF1ab:K837M; ORF1ab:T842I; ORF1ab:E844V; ORF1ab:C873R; ORF1ab:A876V; ORF1ab:D877E; ORF1ab:V1271V; ORF1ab:T1665T; ORF1ab:N1673S; ORF1ab:N1673N; ORF1ab:K1689E; ORF1ab:E1706D; ORF1ab:I1970S; ORF1ab:del:6179:2; ORF1ab:del:6180:2; ORF1ab:del:6181:2; ORF1ab:T2016K; ORF1ab:del:6512:4; ORF1ab:S2083N; ORF1ab:L2084I; ORF1ab:M2096L; ORF1ab:F2350V; ORF1ab:C2896C; ORF1ab:R3394R; ORF1ab:P3395H; ORF1ab:L3636L; ORF1ab:del:11287:10; ORF1ab:G3676S; ORF1ab:F3677L; ORF1ab:del:12245:2; ORF1ab:L4149V; ORF1ab:I4205I; ORF1ab:N4256N; ORF1ab:Y4349D; ORF1ab:Y4349F; ORF1ab:P4360H; ORF1ab:P4360P; ORF1ab:P4360P; ORF1ab:V4361M; ORF1ab:L4756L; ORF1ab:M4766T; ORF1ab:P5072P; ORF1ab:S5150F; ORF1ab:Y5715Y; ORF1ab:L6244M; S:G339D; S:S371F; S:S373P; S:S375F; S:T376A; S:D405N; S:R408S; S:K417N; S:D614G; S:S1249T; S:G1251V; S:S1252C; ORF3a:G172V; ORF3a:C200R; ORF7a:I10L; UTR:28271; N:P13L; N:del:28361:10; N:G30G; N:del:28363:10; N:S33G; N:E253*; N:R262R; N:D377Y	S:D614G	S:K417N, S:D614G	S:D614G	S:D614G, N:D377Y	S:D614G, N:D377Y	S:D614G, N:D377Y	S:D614G	S:D614G	S:D614G	S:D614G, N:P13L	S:D614G	S:G339D, S:S373P, S:S375F, S:K417N, S:D614G, N:P13L	S:G339D, S:S371F, S:S373P, S:S375F, S:T376A, S:D405N, S:R408S, S:K417N, S:D614G, N:P13L	S:G339D, S:S371F, S:S373P, S:S375F, S:T376A, S:D405N, S:R408S, S:K417N, S:D614G, N:P13L	S:G339D, S:S371F, S:S373P, S:S375F, S:T376A, S:D405N, S:R408S, S:K417N, S:D614G, N:P13L	S:G339D, S:S371F, S:S373P, S:S375F, S:T376A, S:D405N, S:R408S, S:K417N, S:D614G, N:P13L
IP11726	STP-VI-62	VitthalwadiSTPinlet	2022-04-08	ORF1ab:A540T; ORF1ab:N557Y; ORF1ab:R560S; ORF1ab:del:1950:2; ORF1ab:S858S; ORF1ab:I880L; ORF1ab:V1271V; ORF1ab:K1655R; ORF1ab:T1665T; ORF1ab:S1666A; ORF1ab:Q2574L; ORF1ab:L4149V; ORF1ab:Y4349H; ORF1ab:Y4349F; ORF1ab:P4360H; ORF1ab:P4360P; ORF1ab:Y4379*; ORF1ab:Y4563S; ORF1ab:L4756L; ORF1ab:K4916T; ORF1ab:P4959A; ORF1ab:N5190D; ORF1ab:V5379L; UTR:16400; ORF1ab:S5381A; ORF1ab:N5400Y; ORF1ab:L5769R; ORF1ab:V6343A; ORF1ab:I6664N; ORF1ab:M6689L; ORF1ab:del:20360:2; ORF1ab:V6725V; S:P681R; M:N207D; ORF6:I18T; ORF6:R20R; ORF6:D61H; ORF6:D61V; ORF6:D61D; ORF8:A65A; UTR:28271; N:P13L; N:del:28361:10; N:G30G; N:del:28363:10; N:S33G; N:S33R; N:A138S; N:K169N				S:P681R	S:P681R	S:P681R				N:P13L		N:P13L	N:P13L	N:P13L	N:P13L	N:P13L
IP11724	STP-VI-63	VitthalwadiSTPinlet	2022-04-12	ORF1ab:S135R; ORF1ab:T1665T; ORF1ab:S1666A; UTR:5880; ORF1ab:L2349L; ORF1ab:V2496V; ORF1ab:S2500S; ORF1ab:H2502D; ORF1ab:Y2504F; ORF1ab:S2535*; ORF1ab:F2543F; ORF1ab:D2573V; ORF1ab:D2582V; ORF1ab:T3090I; ORF1ab:L3694P; ORF1ab:L4246V; ORF1ab:N4256N; ORF1ab:K4348*; ORF1ab:Y4349F; ORF1ab:P4360H; ORF1ab:P4360P; ORF1ab:V4361M; ORF1ab:M4375V; ORF1ab:Y4379*; ORF1ab:T4553T; ORF1ab:T4553T; ORF1ab:M5706R; ORF1ab:H5734R; ORF1ab:L5829H; ORF1ab:L5829L; ORF1ab:T5966T; S:G339D; S:S371F; S:S373P; S:S375F; S:T376A; S:D405N; S:R408S; S:K417N; S:C432F; S:A520A; S:T547K; S:A609S; S:D614G; S:G652A; ORF7a:I10L; ORF8:A65G; ORF8:del:28247:7; ORF8:D119V; ORF8:F120L; UTR:del:28270:2; UTR:28271; N:P13L; N:del:28361:10; N:R89I; N:D98Y	S:D614G	S:K417N, S:D614G	S:D614G	S:D614G	S:D614G	S:D614G	S:D614G	S:D614G	S:D614G	S:D614G, N:P13L	S:D614G	S:G339D, S:S373P, S:S375F, S:K417N, S:T547K, S:D614G, N:P13L	S:G339D, S:S371F, S:S373P, S:S375F, S:T376A, S:D405N, S:R408S, S:K417N, S:D614G, N:P13L	S:G339D, S:S371F, S:S373P, S:S375F, S:T376A, S:D405N, S:R408S, S:K417N, S:D614G, N:P13L	S:G339D, S:S371F, S:S373P, S:S375F, S:T376A, S:D405N, S:R408S, S:K417N, S:D614G, N:P13L	S:G339D, S:S371F, S:S373P, S:S375F, S:T376A, S:D405N, S:R408S, S:K417N, S:D614G, N:P13L
IP11730	STP-VI-64	VitthalwadiSTPinlet	2022-04-15	ORF1ab:T1665T; ORF1ab:del:11074:2; ORF1ab:del:11287:10; ORF1ab:S3675T; ORF1ab:G3676S; ORF1ab:F3677L; ORF1ab:L3872L; ORF1ab:del:12226:2; ORF1ab:Y4349D; ORF1ab:Y4349F; ORF1ab:P4360H; ORF1ab:P4360P; ORF1ab:P4360P; ORF1ab:V4361M; ORF1ab:K4366K; ORF1ab:Y4379*; ORF1ab:del:13984:2; ORF1ab:K5518N; ORF1ab:del:18606:2; ORF1ab:L6119Q; ORF1ab:R6236G; S:A67V; S:del:21764:7; S:V70I; S:T95I; S:G107R; S:S112T; S:del:21986:10; S:G142D; S:G648S; S:H655Y; S:N679K; S:P681H; S:Q755*; ORF3a:I62I; ORF3a:T64T; ORF3a:G76C; ORF3a:V77G; ORF3a:Y91C; ORF8:A65A; ORF8:del:28253:2; UTR:28271; N:P13L; N:del:28361:10; N:G30G; N:del:28363:10; N:S33G; N:S33R; N:G124C	S:P681H		S:H655Y					S:A67V	S:T95I	N:P13L	S:T95I, S:P681H	S:A67V, S:T95I, S:H655Y, S:N679K, S:P681H, N:P13L	S:G142D, S:H655Y, S:N679K, S:P681H, N:P13L	S:G142D, S:H655Y, S:N679K, S:P681H, N:P13L	S:G142D, S:H655Y, S:N679K, S:P681H, N:P13L	S:G142D, S:H655Y, S:N679K, S:P681H, N:P13L
IP12530	STP-VI-65	VitthalwadiSTPinlet	2022-04-19	#N/A	#N/A	#N/A	#N/A	#N/A	#N/A	#N/A	#N/A	#N/A	#N/A	#N/A	#N/A	#N/A	#N/A	#N/A	#N/A	#N/A
IP12527	STP-VI-66	VitthalwadiSTPinlet	2022-04-22	#N/A	#N/A	#N/A	#N/A	#N/A	#N/A	#N/A	#N/A	#N/A	#N/A	#N/A	#N/A	#N/A	#N/A	#N/A	#N/A	#N/A
IP12573	STP-VI-67	VitthalwadiSTPinlet	2022-04-26	#N/A	#N/A	#N/A	#N/A	#N/A	#N/A	#N/A	#N/A	#N/A	#N/A	#N/A	#N/A	#N/A	#N/A	#N/A	#N/A	#N/A
IP12513	STP-VI-68	VitthalwadiSTPinlet	2022-04-29	#N/A	#N/A	#N/A	#N/A	#N/A	#N/A	#N/A	#N/A	#N/A	#N/A	#N/A	#N/A	#N/A	#N/A	#N/A	#N/A	#N/A
